# Causal effect of the gut microbiota on the risk of psychiatric disorders and the mediating role of immunophenotypes

**DOI:** 10.1101/2024.07.29.24311128

**Authors:** Zhisheng Hong, Ao He, Guanglong Huang, Xiaofeng Chen, Xiaoyu Wang, Xiaoyang Li, Hailun Chen, Xinqi Zhao, Ying Xu, Yangheng Xu, Pei Ouyang, Hai Wang, Jiapeng Deng, Pengyu Chen, Xian Zhang, Songtao Qi, Yaomin Li

## Abstract

**Background:** Growing evidence indicates a significant correlation between the gut microbiota, immune system, and psychiatric disorders. Nevertheless, the impacts and interactions of the gut microbiota and immunophenotypes on psychiatric disorders remain unclear.

**Methods:** We utilized a bidirectional Mendelian randomization (MR) study to evaluate the causal associations among the gut microbiota, immunophenotypes, and psychiatric disorders, including attention-deficit/hyperactivity disorder (ADHD), major depressive disorder (MDD), posttraumatic stress disorder (PTSD), schizophrenia (SCZ), and Tourette’s syndrome (TS). The primary analysis was conducted using the inverse variance weighted (IVW) method, with several complementary sensitivity analyses being performed to ensure the reliability of the results.

**Results:** Our study reveals significant causal relationships between 22 immunophenotypes, 15 types of gut microbiota, and various psychiatric disorders. We further sought to ascertain whether immunophenotypes act as intermediaries in the pathway from gut microbiota to psychiatric disorders. In particular, three immunophenotypes were identified that mediate the causal effects of different gut microbiota on ADHD. Additionally, one immunophenotype was detected to mediate the causal effects of gut microbiota on PTSD.

**Conclusions:** Our study indicates that immunophenotypes partially mediate the pathway from the gut microbiota to psychiatric disorders.

## Supplementary Tables for "Causal effect of the gut microbiota on the risk of psychiatric disorders and the mediating role of immunophenotypes" (part 1 of 2)

### Sheet: Contents
Contents
(Table S1. Characteristics of the Selected Datasets)
Table S1A. Characteristics of the Selected Immunophenotypes Datasets
Table S1B. Characteristics of the Selected Gut Microbiota Datasets
Table S1C. Characteristics of the Selected Psychiatric Disorders Datasets
(Table S2. Characteristics of the Instrumental Variables)
Table S2A. Characteristics of the Instrumental Variables for the Immunophenotypes
Table S2B. Characteristics of the Instrumental Variables for the Gut Microbiota
Table S2C. Characteristics of the Instrumental Variables for the Psychiatric Disorders
(Table S3. Results for the Primary Analysis)
Table S3A. Summary Results of Identified Potential Causal Relationships between Immunophenotypes and Psychiatric Disorders
Table S3B. Sensitive Analysis of Identified Significant Causal Relationships between Immunophenotypes and Psychiatric Disorders
Table S3C. Leave-one-out Analysis of Identified Significant Causal Relationships between Immunophenotypes and Psychiatric Disorders
Table S3D. Summary Results of Identified Potential Causal Relationships between Gut Microbiota and Psychiatric Disorders
Table S3E. Sensitive Analysis of Identified Significant Causal Relationships between Gut Microbiota and Psychiatric Disorders
Table S3F. Leave-one-out Analysis of Identified Significant Causal Relationships between Gut Microbiota and Psychiatric Disorders
(Table S4. Results for the Mediation analysis)
Table S4A. Summary Results of Causal Relationships between Identified Gut Microbiota and Immunophenotypes
Table S4B. Sensitive Analysis of Significant Causal Relationships between Identified Gut Microbiota and Immunophenotypes
Table S4C. Leave-one-out Analysis of Significant Causal Relationships between Identified Gut Microbiota and Immunophenotypes
Table S4D. Summary Results of the Two-step Approach to Calculating the Mediation Effects
(Table S5. Results for the Reverse Analysis)
Table S5A. MR Results and Sensitive Analysis of the the Causal Relationship between ADHD and Coprococcus catus
Table S5B. Leave-one-out Analysis of the the Causal Relationship between ADHD and Coprococcus catus
Table S5C. Summary Results of the Reverse Analysis for Significant Causality Identified in S3B
Table S5D. Summary Results of the Reverse Analysis for Significant Causality Identified in S3E
Table S5E. Summary Results of the Reverse Analysis for Significant Causality Identified in S4B

### Sheet: S1A
Table S1A. Characteristics of the Selected Immunophenotypes Datasets
GWAS Catalog Accession Number	Phenotypes	PMID	Trait type	Panel	Participants	Sex	Year
GCST90001391	IgD+ %B cell	32929287	Relative count	B cell	3,756 Individuals of Sardinian ancestry	Males and Females	2021
GCST90001392	IgD+ CD38br AC	32929287	Absolute count	B cell	3,754 Individuals of Sardinian ancestry	Males and Females	2021
GCST90001393	IgD+ CD38dim %B cell	32929287	Relative count	B cell	3,755 Individuals of Sardinian ancestry	Males and Females	2021
GCST90001394	IgD+ CD38dim AC	32929287	Absolute count	B cell	3,754 Individuals of Sardinian ancestry	Males and Females	2021
GCST90001395	IgD+ CD38- %B cell	32929287	Relative count	B cell	3,755 Individuals of Sardinian ancestry	Males and Females	2021
GCST90001396	IgD+ CD38- AC	32929287	Absolute count	B cell	3,754 Individuals of Sardinian ancestry	Males and Females	2021
GCST90001397	Unsw mem %B cell	32929287	Relative count	B cell	3,755 Individuals of Sardinian ancestry	Males and Females	2021
GCST90001398	Unsw mem AC	32929287	Absolute count	B cell	3,754 Individuals of Sardinian ancestry	Males and Females	2021
GCST90001399	IgD- CD27- %B cell	32929287	Relative count	B cell	3,755 Individuals of Sardinian ancestry	Males and Females	2021
GCST90001400	IgD+ AC	32929287	Absolute count	B cell	3,755 Individuals of Sardinian ancestry	Males and Females	2021
GCST90001401	IgD- CD27- AC	32929287	Absolute count	B cell	3,754 Individuals of Sardinian ancestry	Males and Females	2021
GCST90001402	Sw mem %B cell	32929287	Relative count	B cell	3,755 Individuals of Sardinian ancestry	Males and Females	2021
GCST90001403	Sw mem AC	32929287	Absolute count	B cell	3,754 Individuals of Sardinian ancestry	Males and Females	2021
GCST90001404	PB/PC %B cell	32929287	Relative count	B cell	3,756 Individuals of Sardinian ancestry	Males and Females	2021
GCST90001405	PB/PC AC	32929287	Absolute count	B cell	3,755 Individuals of Sardinian ancestry	Males and Females	2021
GCST90001406	Memory B cell %B cell	32929287	Relative count	B cell	3,755 Individuals of Sardinian ancestry	Males and Females	2021
GCST90001407	Memory B cell AC	32929287	Absolute count	B cell	3,754 Individuals of Sardinian ancestry	Males and Females	2021
GCST90001408	Naive-mature B cell %B cell	32929287	Relative count	B cell	3,755 Individuals of Sardinian ancestry	Males and Females	2021
GCST90001409	Naive-mature B cell AC	32929287	Absolute count	B cell	3,754 Individuals of Sardinian ancestry	Males and Females	2021
GCST90001410	IgD- CD38br %B cell	32929287	Relative count	B cell	3,755 Individuals of Sardinian ancestry	Males and Females	2021
GCST90001411	IgD+ CD24+ %B cell	32929287	Relative count	B cell	3,755 Individuals of Sardinian ancestry	Males and Females	2021
GCST90001412	IgD+ CD24+ AC	32929287	Absolute count	B cell	3,754 Individuals of Sardinian ancestry	Males and Females	2021
GCST90001413	IgD- CD24- %B cell	32929287	Relative count	B cell	3,755 Individuals of Sardinian ancestry	Males and Females	2021
GCST90001414	IgD- CD24- AC	32929287	Absolute count	B cell	3,754 Individuals of Sardinian ancestry	Males and Females	2021
GCST90001415	IgD+ CD24- %B cell	32929287	Relative count	B cell	3,755 Individuals of Sardinian ancestry	Males and Females	2021
GCST90001416	IgD+ CD24- AC	32929287	Absolute count	B cell	3,754 Individuals of Sardinian ancestry	Males and Females	2021
GCST90001417	CD24+ CD27+ %B cell	32929287	Relative count	B cell	3,755 Individuals of Sardinian ancestry	Males and Females	2021
GCST90001418	CD24+ CD27+ AC	32929287	Absolute count	B cell	3,754 Individuals of Sardinian ancestry	Males and Females	2021
GCST90001419	CD20- %B cell	32929287	Relative count	B cell	3,756 Individuals of Sardinian ancestry	Males and Females	2021
GCST90001420	IgD- CD38br AC	32929287	Absolute count	B cell	3,754 Individuals of Sardinian ancestry	Males and Females	2021
GCST90001421	CD20- AC	32929287	Absolute count	B cell	3,755 Individuals of Sardinian ancestry	Males and Females	2021
GCST90001422	CD20- CD38- %B cell	32929287	Relative count	B cell	3,757 Individuals of Sardinian ancestry	Males and Females	2021
GCST90001423	CD20- CD38- AC	32929287	Absolute count	B cell	3,756 Individuals of Sardinian ancestry	Males and Females	2021
GCST90001424	IgD+ %Lymphocyte	32929287	Relative count	B cell	3,755 Individuals of Sardinian ancestry	Males and Females	2021
GCST90001425	IgD- CD38br %lymphocyte	32929287	Relative count	B cell	3,754 Individuals of Sardinian ancestry	Males and Females	2021
GCST90001426	IgD- CD38dim %lymphocyte	32929287	Relative count	B cell	3,754 Individuals of Sardinian ancestry	Males and Females	2021
GCST90001427	IgD- CD38- %lymphocyte	32929287	Relative count	B cell	3,754 Individuals of Sardinian ancestry	Males and Females	2021
GCST90001428	IgD- CD38dim %B cell	32929287	Relative count	B cell	3,755 Individuals of Sardinian ancestry	Males and Females	2021
GCST90001429	IgD+ CD38br %lymphocyte	32929287	Relative count	B cell	3,754 Individuals of Sardinian ancestry	Males and Females	2021
GCST90001430	IgD+ CD38dim %lymphocyte	32929287	Relative count	B cell	3,754 Individuals of Sardinian ancestry	Males and Females	2021
GCST90001431	IgD+ CD38- %lymphocyte	32929287	Relative count	B cell	3,754 Individuals of Sardinian ancestry	Males and Females	2021
GCST90001432	Unsw Mem %lymphocyte	32929287	Relative count	B cell	3,754 Individuals of Sardinian ancestry	Males and Females	2021
GCST90001433	IgD- CD27- %lymphocyte	32929287	Relative count	B cell	3,754 Individuals of Sardinian ancestry	Males and Females	2021
GCST90001434	Sw mem %lymphocyte	32929287	Relative count	B cell	3,754 Individuals of Sardinian ancestry	Males and Females	2021
GCST90001435	PB/PC %lymphocyte	32929287	Relative count	B cell	3,755 Individuals of Sardinian ancestry	Males and Females	2021
GCST90001436	Memory B cell %lymphocyte	32929287	Relative count	B cell	3,754 Individuals of Sardinian ancestry	Males and Females	2021
GCST90001437	Naive-mature B cell %lymphocyte	32929287	Relative count	B cell	3,754 Individuals of Sardinian ancestry	Males and Females	2021
GCST90001438	IgD- CD38dim AC	32929287	Absolute count	B cell	3,754 Individuals of Sardinian ancestry	Males and Females	2021
GCST90001439	IgD+ CD24+ %lymphocyte	32929287	Relative count	B cell	3,754 Individuals of Sardinian ancestry	Males and Females	2021
GCST90001440	IgD- CD24- %lymphocyte	32929287	Relative count	B cell	3,754 Individuals of Sardinian ancestry	Males and Females	2021
GCST90001441	IgD+ CD24- %lymphocyte	32929287	Relative count	B cell	3,754 Individuals of Sardinian ancestry	Males and Females	2021
GCST90001442	CD24+ CD27+ %lymphocyte	32929287	Relative count	B cell	3,754 Individuals of Sardinian ancestry	Males and Females	2021
GCST90001443	CD20- %lymphocyte	32929287	Relative count	B cell	3,755 Individuals of Sardinian ancestry	Males and Females	2021
GCST90001444	CD20- CD38- %lymphocyte	32929287	Relative count	B cell	3,756 Individuals of Sardinian ancestry	Males and Females	2021
GCST90001445	IgD- CD38- %B cell	32929287	Relative count	B cell	3,755 Individuals of Sardinian ancestry	Males and Females	2021
GCST90001446	IgD- CD38- AC	32929287	Absolute count	B cell	3,754 Individuals of Sardinian ancestry	Males and Females	2021
GCST90001447	IgD+ CD38br %B cell	32929287	Relative count	B cell	3,755 Individuals of Sardinian ancestry	Males and Females	2021
GCST90001448	CD11c+ monocyte AC	32929287	Absolute count	cDC	3,020 Individuals of Sardinian ancestry	Males and Females	2021
GCST90001449	CD11c+ monocyte %monocyte	32929287	Relative count	cDC	3,043 Individuals of Sardinian ancestry	Males and Females	2021
GCST90001450	CD62L- monocyte AC	32929287	Absolute count	cDC	3,019 Individuals of Sardinian ancestry	Males and Females	2021
GCST90001451	CD62L- monocyte %monocyte	32929287	Relative count	cDC	3,042 Individuals of Sardinian ancestry	Males and Females	2021
GCST90001452	CD11c+ CD62L- monocyte AC	32929287	Absolute count	cDC	3,017 Individuals of Sardinian ancestry	Males and Females	2021
GCST90001453	CD11c+ CD62L- monocyte %monocyte	32929287	Relative count	cDC	3,040 Individuals of Sardinian ancestry	Males and Females	2021
GCST90001454	CD62L- HLA DR++ monocyte AC	32929287	Absolute count	cDC	3,018 Individuals of Sardinian ancestry	Males and Females	2021
GCST90001455	CD62L- HLA DR++ monocyte %monocyte	32929287	Relative count	cDC	3,041 Individuals of Sardinian ancestry	Males and Females	2021
GCST90001456	CD11c+ HLA DR++ monocyte AC	32929287	Absolute count	cDC	3,019 Individuals of Sardinian ancestry	Males and Females	2021
GCST90001457	CD11c+ HLA DR++ monocyte %monocyte	32929287	Relative count	cDC	3,042 Individuals of Sardinian ancestry	Males and Females	2021
GCST90001458	Myeloid DC AC	32929287	Absolute count	cDC	3,387 Individuals of Sardinian ancestry	Males and Females	2021
GCST90001459	Myeloid DC %DC	32929287	Relative count	cDC	3,410 Individuals of Sardinian ancestry	Males and Females	2021
GCST90001460	Plasmacytoid DC AC	32929287	Absolute count	cDC	3,374 Individuals of Sardinian ancestry	Males and Females	2021
GCST90001461	DC AC	32929287	Absolute count	cDC	3,374 Individuals of Sardinian ancestry	Males and Females	2021
GCST90001462	CD62L- DC AC	32929287	Absolute count	cDC	3,387 Individuals of Sardinian ancestry	Males and Females	2021
GCST90001463	CD62L- DC %DC	32929287	Relative count	cDC	3,410 Individuals of Sardinian ancestry	Males and Females	2021
GCST90001464	CD86+ myeloid DC AC	32929287	Absolute count	cDC	3,387 Individuals of Sardinian ancestry	Males and Females	2021
GCST90001465	CD86+ myeloid DC %DC	32929287	Relative count	cDC	3,410 Individuals of Sardinian ancestry	Males and Females	2021
GCST90001466	CD86+ plasmacytoid DC AC	32929287	Absolute count	cDC	3,374 Individuals of Sardinian ancestry	Males and Females	2021
GCST90001467	CD86+ plasmacytoid DC %DC	32929287	Relative count	cDC	3,410 Individuals of Sardinian ancestry	Males and Females	2021
GCST90001468	CD62L- myeloid DC AC	32929287	Absolute count	cDC	3,387 Individuals of Sardinian ancestry	Males and Females	2021
GCST90001469	CD62L- myeloid DC %DC	32929287	Relative count	cDC	3,410 Individuals of Sardinian ancestry	Males and Females	2021
GCST90001470	CD62L- plasmacytoid DC AC	32929287	Absolute count	cDC	3,374 Individuals of Sardinian ancestry	Males and Females	2021
GCST90001471	CD62L- plasmacytoid DC %DC	32929287	Relative count	cDC	3,410 Individuals of Sardinian ancestry	Males and Females	2021
GCST90001472	CD62L- CD86+ myeloid DC AC	32929287	Absolute count	cDC	3,387 Individuals of Sardinian ancestry	Males and Females	2021
GCST90001473	CD62L- CD86+ myeloid DC %DC	32929287	Relative count	cDC	3,410 Individuals of Sardinian ancestry	Males and Females	2021
GCST90001474	Plasmacytoid DC %DC	32929287	Relative count	cDC	3,410 Individuals of Sardinian ancestry	Males and Females	2021
GCST90001475	HLA DR++ monocyte %monocyte	32929287	Relative count	TBNK	3,595 Individuals of Sardinian ancestry	Males and Females	2021
GCST90001476	HLA DR++ monocyte %leukocyte	32929287	Relative count	TBNK	3,595 Individuals of Sardinian ancestry	Males and Females	2021
GCST90001477	HLA DR++ monocyte AC	32929287	Absolute count	TBNK	3,579 Individuals of Sardinian ancestry	Males and Females	2021
GCST90001478	CD4 Treg %CD4	32929287	Relative count	Treg	3,437 Individuals of Sardinian ancestry	Males and Females	2021
GCST90001479	CD4 Treg %T cell	32929287	Relative count	Treg	3,437 Individuals of Sardinian ancestry	Males and Females	2021
GCST90001480	Resting Treg AC	32929287	Absolute count	Treg	3,405 Individuals of Sardinian ancestry	Males and Females	2021
GCST90001481	Resting Treg % CD4 Treg	32929287	Relative count	Treg	3,374 Individuals of Sardinian ancestry	Males and Females	2021
GCST90001482	Resting Treg %CD4	32929287	Relative count	Treg	3,437 Individuals of Sardinian ancestry	Males and Females	2021
GCST90001483	CD39+ resting Treg AC	32929287	Absolute count	Treg	3,405 Individuals of Sardinian ancestry	Males and Females	2021
GCST90001484	CD39+ resting Treg %resting Treg	32929287	Relative count	Treg	3,437 Individuals of Sardinian ancestry	Males and Females	2021
GCST90001485	CD39+ resting Treg % CD4 Treg	32929287	Relative count	Treg	3,408 Individuals of Sardinian ancestry	Males and Females	2021
GCST90001486	Activated Treg AC	32929287	Absolute count	Treg	3,405 Individuals of Sardinian ancestry	Males and Females	2021
GCST90001487	Activated Treg %CD4 Treg	32929287	Relative count	Treg	3,437 Individuals of Sardinian ancestry	Males and Females	2021
GCST90001488	Activated Treg %CD4	32929287	Relative count	Treg	3,437 Individuals of Sardinian ancestry	Males and Females	2021
GCST90001489	CD39+ activated Treg AC	32929287	Absolute count	Treg	3,405 Individuals of Sardinian ancestry	Males and Females	2021
GCST90001490	CD39+ activated Treg %activated Treg	32929287	Relative count	Treg	3,437 Individuals of Sardinian ancestry	Males and Females	2021
GCST90001491	CD39+ activated Treg %CD4 Treg	32929287	Relative count	Treg	3,437 Individuals of Sardinian ancestry	Males and Females	2021
GCST90001492	Secreting Treg AC	32929287	Absolute count	Treg	3,405 Individuals of Sardinian ancestry	Males and Females	2021
GCST90001493	Secreting Treg % CD4 Treg	32929287	Relative count	Treg	3,405 Individuals of Sardinian ancestry	Males and Females	2021
GCST90001494	Secreting Treg %CD4	32929287	Relative count	Treg	3,437 Individuals of Sardinian ancestry	Males and Females	2021
GCST90001495	CD39+ secreting Treg AC	32929287	Absolute count	Treg	3,405 Individuals of Sardinian ancestry	Males and Females	2021
GCST90001496	CD39+ secreting Treg %secreting Treg	32929287	Relative count	Treg	3,437 Individuals of Sardinian ancestry	Males and Females	2021
GCST90001497	CD39+ secreting Treg %CD4 Treg	32929287	Relative count	Treg	3,437 Individuals of Sardinian ancestry	Males and Females	2021
GCST90001498	Activated & resting Treg AC	32929287	Absolute count	Treg	3,405 Individuals of Sardinian ancestry	Males and Females	2021
GCST90001499	Activated & resting Treg % CD4 Treg	32929287	Relative count	Treg	3,437 Individuals of Sardinian ancestry	Males and Females	2021
GCST90001500	Activated & resting Treg %CD4+	32929287	Relative count	Treg	3,437 Individuals of Sardinian ancestry	Males and Females	2021
GCST90001501	Activated & secreting Treg AC	32929287	Absolute count	Treg	3,405 Individuals of Sardinian ancestry	Males and Females	2021
GCST90001502	Activated & secreting Treg %CD4 Treg	32929287	Relative count	Treg	3,437 Individuals of Sardinian ancestry	Males and Females	2021
GCST90001503	Activated & secreting Treg %CD4+	32929287	Relative count	Treg	3,437 Individuals of Sardinian ancestry	Males and Females	2021
GCST90001504	CD25hi AC	32929287	Absolute count	Treg	3,405 Individuals of Sardinian ancestry	Males and Females	2021
GCST90001505	CD25hi %CD4+	32929287	Relative count	Treg	3,437 Individuals of Sardinian ancestry	Males and Females	2021
GCST90001506	CD25hi %T cell	32929287	Relative count	Treg	3,437 Individuals of Sardinian ancestry	Males and Females	2021
GCST90001507	CD25hi CD45RA+ CD4 not Treg AC	32929287	Absolute count	Treg	3,405 Individuals of Sardinian ancestry	Males and Females	2021
GCST90001508	CD25hi CD45RA+ CD4 not Treg %CD4+	32929287	Relative count	Treg	3,437 Individuals of Sardinian ancestry	Males and Females	2021
GCST90001509	CD25hi CD45RA+ CD4 not Treg %T cell	32929287	Relative count	Treg	3,437 Individuals of Sardinian ancestry	Males and Females	2021
GCST90001510	CD25hi CD45RA- CD4 not Treg AC	32929287	Absolute count	Treg	3,405 Individuals of Sardinian ancestry	Males and Females	2021
GCST90001511	CD25hi CD45RA- CD4 not Treg %CD4+	32929287	Relative count	Treg	3,437 Individuals of Sardinian ancestry	Males and Females	2021
GCST90001512	CD25hi CD45RA- CD4 not Treg %T cell	32929287	Relative count	Treg	3,437 Individuals of Sardinian ancestry	Males and Females	2021
GCST90001513	CD4 Treg AC	32929287	Absolute count	Treg	3,405 Individuals of Sardinian ancestry	Males and Females	2021
GCST90001514	HSC AC	32929287	Absolute count	Myeloid cell	1,930 Individuals of Sardinian ancestry	Males and Females	2021
GCST90001515	Im MDSC AC	32929287	Absolute count	Myeloid cell	1,929 Individuals of Sardinian ancestry	Males and Females	2021
GCST90001516	Im MDSC %CD33dim HLA DR- CD66b-	32929287	Relative count	Myeloid cell	1,929 Individuals of Sardinian ancestry	Males and Females	2021
GCST90001517	CD33br HLA DR+ AC	32929287	Absolute count	Myeloid cell	1,930 Individuals of Sardinian ancestry	Males and Females	2021
GCST90001518	CD33br HLA DR+ CD14- AC	32929287	Absolute count	Myeloid cell	1,930 Individuals of Sardinian ancestry	Males and Females	2021
GCST90001519	CD33br HLA DR+ CD14- %CD33br HLA DR+	32929287	Relative count	Myeloid cell	1,930 Individuals of Sardinian ancestry	Males and Females	2021
GCST90001520	CD33br HLA DR+ CD14dim AC	32929287	Absolute count	Myeloid cell	1,930 Individuals of Sardinian ancestry	Males and Females	2021
GCST90001521	CD33br HLA DR+ CD14dim %CD33br HLA DR+	32929287	Relative count	Myeloid cell	1,930 Individuals of Sardinian ancestry	Males and Females	2021
GCST90001522	CD33- HLA DR- AC	32929287	Absolute count	Myeloid cell	1,930 Individuals of Sardinian ancestry	Males and Females	2021
GCST90001523	CD33- HLA DR+ AC	32929287	Absolute count	Myeloid cell	1,930 Individuals of Sardinian ancestry	Males and Females	2021
GCST90001524	Gr MDSC AC	32929287	Absolute count	Myeloid cell	1,928 Individuals of Sardinian ancestry	Males and Females	2021
GCST90001525	CD33dim HLA DR+ CD11b+ AC	32929287	Absolute count	Myeloid cell	1,930 Individuals of Sardinian ancestry	Males and Females	2021
GCST90001526	CD33dim HLA DR+ CD11b+ %CD33dim HLA DR+	32929287	Relative count	Myeloid cell	1,930 Individuals of Sardinian ancestry	Males and Females	2021
GCST90001527	CD33dim HLA DR+ CD11b- AC	32929287	Absolute count	Myeloid cell	1,930 Individuals of Sardinian ancestry	Males and Females	2021
GCST90001528	CD33dim HLA DR+ CD11b- %CD33dim HLA DR+	32929287	Relative count	Myeloid cell	1,930 Individuals of Sardinian ancestry	Males and Females	2021
GCST90001529	CD66b++ myeloid cell AC	32929287	Absolute count	Myeloid cell	1,930 Individuals of Sardinian ancestry	Males and Females	2021
GCST90001530	Mo MDSC AC	32929287	Absolute count	Myeloid cell	1,927 Individuals of Sardinian ancestry	Males and Females	2021
GCST90001531	CD33dim HLA DR- AC	32929287	Absolute count	Myeloid cell	1,874 Individuals of Sardinian ancestry	Males and Females	2021
GCST90001532	Basophil AC	32929287	Absolute count	Myeloid cell	1,929 Individuals of Sardinian ancestry	Males and Females	2021
GCST90001533	Basophil %CD33dim HLA DR- CD66b-	32929287	Relative count	Myeloid cell	1,929 Individuals of Sardinian ancestry	Males and Females	2021
GCST90001534	CD45RA- CD4+ AC	32929287	Absolute count	Maturation stages of T cell	3,395 Individuals of Sardinian ancestry	Males and Females	2021
GCST90001535	CD45RA- CD4+ %CD4+	32929287	Relative count	Maturation stages of T cell	3,427 Individuals of Sardinian ancestry	Males and Females	2021
GCST90001536	CD45RA- CD4+ %T cell	32929287	Relative count	Maturation stages of T cell	3,427 Individuals of Sardinian ancestry	Males and Females	2021
GCST90001537	CM CD4+ AC	32929287	Absolute count	Maturation stages of T cell	3,395 Individuals of Sardinian ancestry	Males and Females	2021
GCST90001538	CM CD4+ %CD4+	32929287	Relative count	Maturation stages of T cell	3,427 Individuals of Sardinian ancestry	Males and Females	2021
GCST90001539	CM CD4+ %T cell	32929287	Relative count	Maturation stages of T cell	3,427 Individuals of Sardinian ancestry	Males and Females	2021
GCST90001540	Naive CD4+ AC	32929287	Absolute count	Maturation stages of T cell	3,395 Individuals of Sardinian ancestry	Males and Females	2021
GCST90001541	Naive CD4+ %CD4+	32929287	Relative count	Maturation stages of T cell	3,427 Individuals of Sardinian ancestry	Males and Females	2021
GCST90001542	EM CD4+ AC	32929287	Absolute count	Maturation stages of T cell	3,395 Individuals of Sardinian ancestry	Males and Females	2021
GCST90001543	EM CD4+ %CD4+	32929287	Relative count	Maturation stages of T cell	3,427 Individuals of Sardinian ancestry	Males and Females	2021
GCST90001544	EM CD4+ %T cell	32929287	Relative count	Maturation stages of T cell	3,427 Individuals of Sardinian ancestry	Males and Females	2021
GCST90001545	TD CD4+ AC	32929287	Absolute count	Maturation stages of T cell	3,395 Individuals of Sardinian ancestry	Males and Females	2021
GCST90001546	TD CD4+ %CD4+	32929287	Relative count	Maturation stages of T cell	3,427 Individuals of Sardinian ancestry	Males and Females	2021
GCST90001547	TD CD4+ %T cell	32929287	Relative count	Maturation stages of T cell	3,427 Individuals of Sardinian ancestry	Males and Females	2021
GCST90001548	CM CD8br AC	32929287	Absolute count	Maturation stages of T cell	3,395 Individuals of Sardinian ancestry	Males and Females	2021
GCST90001549	CM CD8br %CD8br	32929287	Relative count	Maturation stages of T cell	3,427 Individuals of Sardinian ancestry	Males and Females	2021
GCST90001550	CM CD8br %T cell	32929287	Relative count	Maturation stages of T cell	3,427 Individuals of Sardinian ancestry	Males and Females	2021
GCST90001551	Naive CD8br AC	32929287	Absolute count	Maturation stages of T cell	3,395 Individuals of Sardinian ancestry	Males and Females	2021
GCST90001552	Naive CD8br %CD8br	32929287	Relative count	Maturation stages of T cell	3,427 Individuals of Sardinian ancestry	Males and Females	2021
GCST90001553	Naive CD8br %T cell	32929287	Relative count	Maturation stages of T cell	3,427 Individuals of Sardinian ancestry	Males and Females	2021
GCST90001554	EM CD8br AC	32929287	Absolute count	Maturation stages of T cell	3,395 Individuals of Sardinian ancestry	Males and Females	2021
GCST90001555	EM CD8br %CD8br	32929287	Relative count	Maturation stages of T cell	3,427 Individuals of Sardinian ancestry	Males and Females	2021
GCST90001556	EM CD8br %T cell	32929287	Relative count	Maturation stages of T cell	3,427 Individuals of Sardinian ancestry	Males and Females	2021
GCST90001557	TD CD8br AC	32929287	Absolute count	Maturation stages of T cell	3,395 Individuals of Sardinian ancestry	Males and Females	2021
GCST90001558	TD CD8br %CD8br	32929287	Relative count	Maturation stages of T cell	3,427 Individuals of Sardinian ancestry	Males and Females	2021
GCST90001559	TD CD8br %T cell	32929287	Relative count	Maturation stages of T cell	3,427 Individuals of Sardinian ancestry	Males and Females	2021
GCST90001560	CD45RA+ CD8br AC	32929287	Absolute count	Maturation stages of T cell	3,395 Individuals of Sardinian ancestry	Males and Females	2021
GCST90001561	CD45RA+ CD8br %CD8br	32929287	Relative count	Maturation stages of T cell	3,427 Individuals of Sardinian ancestry	Males and Females	2021
GCST90001562	CD45RA+ CD8br %T cell	32929287	Relative count	Maturation stages of T cell	3,427 Individuals of Sardinian ancestry	Males and Females	2021
GCST90001563	CM DN (CD4-CD8-) AC	32929287	Absolute count	Maturation stages of T cell	3,395 Individuals of Sardinian ancestry	Males and Females	2021
GCST90001564	CM DN (CD4-CD8-) %DN	32929287	Relative count	Maturation stages of T cell	3,427 Individuals of Sardinian ancestry	Males and Females	2021
GCST90001565	CM DN (CD4-CD8-) %T cell	32929287	Relative count	Maturation stages of T cell	3,427 Individuals of Sardinian ancestry	Males and Females	2021
GCST90001566	Naive DN (CD4-CD8-) AC	32929287	Absolute count	Maturation stages of T cell	3,395 Individuals of Sardinian ancestry	Males and Females	2021
GCST90001567	Naive DN (CD4-CD8-) %DN	32929287	Relative count	Maturation stages of T cell	3,427 Individuals of Sardinian ancestry	Males and Females	2021
GCST90001568	Naive DN (CD4-CD8-) %T cell	32929287	Relative count	Maturation stages of T cell	3,427 Individuals of Sardinian ancestry	Males and Females	2021
GCST90001569	EM DN (CD4-CD8-) AC	32929287	Absolute count	Maturation stages of T cell	3,395 Individuals of Sardinian ancestry	Males and Females	2021
GCST90001570	EM DN (CD4-CD8-) %DN	32929287	Relative count	Maturation stages of T cell	3,427 Individuals of Sardinian ancestry	Males and Females	2021
GCST90001571	EM DN (CD4-CD8-) %T cell	32929287	Relative count	Maturation stages of T cell	3,427 Individuals of Sardinian ancestry	Males and Females	2021
GCST90001572	TD DN (CD4-CD8-) AC	32929287	Absolute count	Maturation stages of T cell	3,395 Individuals of Sardinian ancestry	Males and Females	2021
GCST90001573	TD DN (CD4-CD8-) %DN	32929287	Relative count	Maturation stages of T cell	3,427 Individuals of Sardinian ancestry	Males and Females	2021
GCST90001574	TD DN (CD4-CD8-) %T cell	32929287	Relative count	Maturation stages of T cell	3,427 Individuals of Sardinian ancestry	Males and Females	2021
GCST90001575	Naive CD4+ %T cell	32929287	Relative count	Maturation stages of T cell	3,427 Individuals of Sardinian ancestry	Males and Females	2021
GCST90001576	Transitional %B cell	32929287	Relative count	B cell	3,755 Individuals of Sardinian ancestry	Males and Females	2021
GCST90001577	Transitional AC	32929287	Absolute count	B cell	3,754 Individuals of Sardinian ancestry	Males and Females	2021
GCST90001578	Transitional %lymphocyte	32929287	Relative count	B cell	3,754 Individuals of Sardinian ancestry	Males and Females	2021
GCST90001579	CD14- CD16+ monocyte AC	32929287	Absolute count	Monocyte	3,727 Individuals of Sardinian ancestry	Males and Females	2021
GCST90001580	CD14+ CD16+ monocyte AC	32929287	Absolute count	Monocyte	3,727 Individuals of Sardinian ancestry	Males and Females	2021
GCST90001581	CD14- CD16- AC	32929287	Absolute count	Monocyte	3,727 Individuals of Sardinian ancestry	Males and Females	2021
GCST90001582	CD14+ CD16- monocyte AC	32929287	Absolute count	Monocyte	3,727 Individuals of Sardinian ancestry	Males and Females	2021
GCST90001583	Monocyte AC	32929287	Absolute count	Monocyte	3,727 Individuals of Sardinian ancestry	Males and Females	2021
GCST90001584	CD14- CD16+ monocyte %monocyte	32929287	Relative count	Monocyte	3,727 Individuals of Sardinian ancestry	Males and Females	2021
GCST90001585	CD14+ CD16+ monocyte %monocyte	32929287	Relative count	Monocyte	3,727 Individuals of Sardinian ancestry	Males and Females	2021
GCST90001586	CD14+ CD16- monocyte %monocyte	32929287	Relative count	Monocyte	3,727 Individuals of Sardinian ancestry	Males and Females	2021
GCST90001587	CD16+ monocyte %monocyte	32929287	Relative count	Monocyte	3,727 Individuals of Sardinian ancestry	Males and Females	2021
GCST90001588	T/B	32929287	Relative count	TBNK	3,728 Individuals of Sardinian ancestry	Males and Females	2021
GCST90001589	CD4/CD8br	32929287	Relative count	TBNK	3,728 Individuals of Sardinian ancestry	Males and Females	2021
GCST90001590	CD4+ AC	32929287	Absolute count	TBNK	3,652 Individuals of Sardinian ancestry	Males and Females	2021
GCST90001591	CD4+ %T cell	32929287	Relative count	TBNK	3,668 Individuals of Sardinian ancestry	Males and Females	2021
GCST90001592	CD8br AC	32929287	Absolute count	TBNK	3,652 Individuals of Sardinian ancestry	Males and Females	2021
GCST90001593	CD8br %T cell	32929287	Relative count	TBNK	3,668 Individuals of Sardinian ancestry	Males and Females	2021
GCST90001594	DP (CD4+CD8+) AC	32929287	Absolute count	TBNK	3,652 Individuals of Sardinian ancestry	Males and Females	2021
GCST90001595	DP (CD4+CD8+) %T cell	32929287	Relative count	TBNK	3,668 Individuals of Sardinian ancestry	Males and Females	2021
GCST90001596	CD8dim AC	32929287	Absolute count	TBNK	3,652 Individuals of Sardinian ancestry	Males and Females	2021
GCST90001597	CD8dim %T cell	32929287	Relative count	TBNK	3,668 Individuals of Sardinian ancestry	Males and Females	2021
GCST90001598	DN (CD4-CD8-) AC	32929287	Absolute count	TBNK	3,652 Individuals of Sardinian ancestry	Males and Females	2021
GCST90001599	DN (CD4-CD8-) %T cell	32929287	Relative count	TBNK	3,668 Individuals of Sardinian ancestry	Males and Females	2021
GCST90001600	Leukocyte AC	32929287	Absolute count	TBNK	3,653 Individuals of Sardinian ancestry	Males and Females	2021
GCST90001601	Lymphocyte AC	32929287	Absolute count	TBNK	3,653 Individuals of Sardinian ancestry	Males and Females	2021
GCST90001602	Lymphocyte %leukocyte	32929287	Relative count	TBNK	3,669 Individuals of Sardinian ancestry	Males and Females	2021
GCST90001603	T cell AC	32929287	Absolute count	TBNK	3,653 Individuals of Sardinian ancestry	Males and Females	2021
GCST90001604	T cell %lymphocyte	32929287	Relative count	TBNK	3,669 Individuals of Sardinian ancestry	Males and Females	2021
GCST90001605	T cell %leukocyte	32929287	Relative count	TBNK	3,669 Individuals of Sardinian ancestry	Males and Females	2021
GCST90001606	CD4+ %leukocyte	32929287	Relative count	TBNK	3,668 Individuals of Sardinian ancestry	Males and Females	2021
GCST90001607	CD8br %leukocyte	32929287	Relative count	TBNK	3,668 Individuals of Sardinian ancestry	Males and Females	2021
GCST90001608	DP (CD4+CD8+) %leukocyte	32929287	Relative count	TBNK	3,668 Individuals of Sardinian ancestry	Males and Females	2021
GCST90001609	CD4+ CD8dim AC	32929287	Absolute count	TBNK	3,652 Individuals of Sardinian ancestry	Males and Females	2021
GCST90001610	CD4+ CD8dim %lymphocyte	32929287	Relative count	TBNK	3,668 Individuals of Sardinian ancestry	Males and Females	2021
GCST90001611	CD4+ CD8dim %leukocyte	32929287	Relative count	TBNK	3,668 Individuals of Sardinian ancestry	Males and Females	2021
GCST90001612	CD8dim %leukocyte	32929287	Relative count	TBNK	3,668 Individuals of Sardinian ancestry	Males and Females	2021
GCST90001613	DN (CD4-CD8-) %leukocyte	32929287	Relative count	TBNK	3,668 Individuals of Sardinian ancestry	Males and Females	2021
GCST90001614	CD8br and CD8dim %leukocyte	32929287	Relative count	TBNK	3,668 Individuals of Sardinian ancestry	Males and Females	2021
GCST90001615	TCRgd AC	32929287	Absolute count	TBNK	3,650 Individuals of Sardinian ancestry	Males and Females	2021
GCST90001616	TCRgd %T cell	32929287	Relative count	TBNK	3,666 Individuals of Sardinian ancestry	Males and Females	2021
GCST90001617	TCRgd %lymphocyte	32929287	Relative count	TBNK	3,666 Individuals of Sardinian ancestry	Males and Females	2021
GCST90001618	HLA DR+ T cell AC	32929287	Absolute count	TBNK	3,580 Individuals of Sardinian ancestry	Males and Females	2021
GCST90001619	HLA DR+ T cell%T cell	32929287	Relative count	TBNK	3,596 Individuals of Sardinian ancestry	Males and Females	2021
GCST90001620	HLA DR+ T cell%lymphocyte	32929287	Relative count	TBNK	3,596 Individuals of Sardinian ancestry	Males and Females	2021
GCST90001621	NKT AC	32929287	Absolute count	TBNK	3,653 Individuals of Sardinian ancestry	Males and Females	2021
GCST90001622	NKT %T cell	32929287	Relative count	TBNK	3,669 Individuals of Sardinian ancestry	Males and Females	2021
GCST90001623	NKT %lymphocyte	32929287	Relative count	TBNK	3,669 Individuals of Sardinian ancestry	Males and Females	2021
GCST90001624	HLA DR+ CD4+ AC	32929287	Absolute count	TBNK	3,579 Individuals of Sardinian ancestry	Males and Females	2021
GCST90001625	HLA DR+ CD4+ %T cell	32929287	Relative count	TBNK	3,595 Individuals of Sardinian ancestry	Males and Females	2021
GCST90001626	HLA DR+ CD4+ %lymphocyte	32929287	Relative count	TBNK	3,595 Individuals of Sardinian ancestry	Males and Females	2021
GCST90001627	HLA DR+ CD8br AC	32929287	Absolute count	TBNK	3,579 Individuals of Sardinian ancestry	Males and Females	2021
GCST90001628	HLA DR+ CD8br %T cell	32929287	Relative count	TBNK	3,595 Individuals of Sardinian ancestry	Males and Females	2021
GCST90001629	HLA DR+ CD8br %lymphocyte	32929287	Relative count	TBNK	3,595 Individuals of Sardinian ancestry	Males and Females	2021
GCST90001630	CD8br NKT AC	32929287	Absolute count	TBNK	3,652 Individuals of Sardinian ancestry	Males and Females	2021
GCST90001631	CD8br NKT %T cell	32929287	Relative count	TBNK	3,668 Individuals of Sardinian ancestry	Males and Females	2021
GCST90001632	CD8br NKT %lymphocyte	32929287	Relative count	TBNK	3,668 Individuals of Sardinian ancestry	Males and Females	2021
GCST90001633	CD8dim NKT AC	32929287	Absolute count	TBNK	3,652 Individuals of Sardinian ancestry	Males and Females	2021
GCST90001634	CD8dim NKT %T cell	32929287	Relative count	TBNK	3,668 Individuals of Sardinian ancestry	Males and Females	2021
GCST90001635	CD8dim NKT %lymphocyte	32929287	Relative count	TBNK	3,668 Individuals of Sardinian ancestry	Males and Females	2021
GCST90001636	DN (CD4-CD8-) NKT AC	32929287	Absolute count	TBNK	3,652 Individuals of Sardinian ancestry	Males and Females	2021
GCST90001637	DN (CD4-CD8-) NKT %T cell	32929287	Relative count	TBNK	3,668 Individuals of Sardinian ancestry	Males and Females	2021
GCST90001638	DN (CD4-CD8-) NKT %lymphocyte	32929287	Relative count	TBNK	3,668 Individuals of Sardinian ancestry	Males and Females	2021
GCST90001639	CD3- lymphocyte AC	32929287	Absolute count	TBNK	3,653 Individuals of Sardinian ancestry	Males and Females	2021
GCST90001640	CD3- lymphocyte %lymphocyte	32929287	Relative count	TBNK	3,669 Individuals of Sardinian ancestry	Males and Females	2021
GCST90001641	CD3- lymphocyte %leukocyte	32929287	Relative count	TBNK	3,669 Individuals of Sardinian ancestry	Males and Females	2021
GCST90001642	B cell AC	32929287	Absolute count	TBNK	3,653 Individuals of Sardinian ancestry	Males and Females	2021
GCST90001643	B cell % CD3- lymphocyte	32929287	Relative count	TBNK	3,669 Individuals of Sardinian ancestry	Males and Females	2021
GCST90001644	B cell %lymphocyte	32929287	Relative count	TBNK	3,669 Individuals of Sardinian ancestry	Males and Females	2021
GCST90001645	NK AC	32929287	Absolute count	TBNK	3,653 Individuals of Sardinian ancestry	Males and Females	2021
GCST90001646	NK %CD3- lymphocyte	32929287	Relative count	TBNK	3,669 Individuals of Sardinian ancestry	Males and Females	2021
GCST90001647	NK %lymphocyte	32929287	Relative count	TBNK	3,669 Individuals of Sardinian ancestry	Males and Females	2021
GCST90001648	HLA DR+ NK AC	32929287	Absolute count	TBNK	3,580 Individuals of Sardinian ancestry	Males and Females	2021
GCST90001649	HLA DR+ NK %NK	32929287	Relative count	TBNK	3,596 Individuals of Sardinian ancestry	Males and Females	2021
GCST90001650	HLA DR+ NK %CD3- lymphocyte	32929287	Relative count	TBNK	3,596 Individuals of Sardinian ancestry	Males and Females	2021
GCST90001651	Granulocyte AC	32929287	Absolute count	TBNK	3,653 Individuals of Sardinian ancestry	Males and Females	2021
GCST90001652	Granulocyte %leukocyte	32929287	Relative count	TBNK	3,669 Individuals of Sardinian ancestry	Males and Females	2021
GCST90001653	CD28- DN (CD4-CD8-) %DN	32929287	Relative count	Treg	3,440 Individuals of Sardinian ancestry	Males and Females	2021
GCST90001654	CD28- DN (CD4-CD8-) AC	32929287	Absolute count	Treg	3,408 Individuals of Sardinian ancestry	Males and Females	2021
GCST90001655	CD28+ DN (CD4-CD8-) %T cell	32929287	Relative count	Treg	3,440 Individuals of Sardinian ancestry	Males and Females	2021
GCST90001656	CD28+ DN (CD4-CD8-) %DN	32929287	Relative count	Treg	3,440 Individuals of Sardinian ancestry	Males and Females	2021
GCST90001657	CD28+ DN (CD4-CD8-) AC	32929287	Absolute count	Treg	3,408 Individuals of Sardinian ancestry	Males and Females	2021
GCST90001658	CD39+ CD4+ %T cell	32929287	Relative count	Treg	3,440 Individuals of Sardinian ancestry	Males and Females	2021
GCST90001659	CD39+ CD4+ %CD4+	32929287	Relative count	Treg	3,440 Individuals of Sardinian ancestry	Males and Females	2021
GCST90001660	CD39+ CD4+ AC	32929287	Absolute count	Treg	3,408 Individuals of Sardinian ancestry	Males and Females	2021
GCST90001661	CD28- CD8dim %T cell	32929287	Relative count	Treg	3,440 Individuals of Sardinian ancestry	Males and Females	2021
GCST90001662	CD28- CD8dim %CD8dim	32929287	Relative count	Treg	3,440 Individuals of Sardinian ancestry	Males and Females	2021
GCST90001663	CD28- CD8dim AC	32929287	Absolute count	Treg	3,408 Individuals of Sardinian ancestry	Males and Females	2021
GCST90001664	CD28+ CD45RA+ CD8dim %T cell	32929287	Relative count	Treg	3,440 Individuals of Sardinian ancestry	Males and Females	2021
GCST90001665	CD28+ CD45RA+ CD8dim %CD8dim	32929287	Relative count	Treg	3,440 Individuals of Sardinian ancestry	Males and Females	2021
GCST90001666	CD28+ CD45RA+ CD8dim AC	32929287	Absolute count	Treg	3,408 Individuals of Sardinian ancestry	Males and Females	2021
GCST90001667	CD28+ CD45RA- CD8dim %T cell	32929287	Relative count	Treg	3,440 Individuals of Sardinian ancestry	Males and Females	2021
GCST90001668	CD28+ CD45RA- CD8dim %CD8dim	32929287	Relative count	Treg	3,440 Individuals of Sardinian ancestry	Males and Females	2021
GCST90001669	CD28+ CD45RA- CD8dim AC	32929287	Absolute count	Treg	3,408 Individuals of Sardinian ancestry	Males and Females	2021
GCST90001670	CD39+ CD8br %T cell	32929287	Relative count	Treg	3,440 Individuals of Sardinian ancestry	Males and Females	2021
GCST90001671	CD39+ CD8br %CD8br	32929287	Relative count	Treg	3,440 Individuals of Sardinian ancestry	Males and Females	2021
GCST90001672	CD39+ CD8br AC	32929287	Absolute count	Treg	3,408 Individuals of Sardinian ancestry	Males and Females	2021
GCST90001673	CD28- CD127- CD25++ CD8br %T cell	32929287	Relative count	Treg	3,162 Individuals of Sardinian ancestry	Males and Females	2021
GCST90001674	CD28- CD127- CD25++ CD8br %CD8br	32929287	Relative count	Treg	3,162 Individuals of Sardinian ancestry	Males and Females	2021
GCST90001675	CD28- CD127- CD25++ CD8br AC	32929287	Absolute count	Treg	3,130 Individuals of Sardinian ancestry	Males and Females	2021
GCST90001676	CD28- CD25++ CD8br %T cell	32929287	Relative count	Treg	3,162 Individuals of Sardinian ancestry	Males and Females	2021
GCST90001677	CD28- CD25++ CD8br %CD8br	32929287	Relative count	Treg	3,162 Individuals of Sardinian ancestry	Males and Females	2021
GCST90001678	CD28- CD25++ CD8br AC	32929287	Absolute count	Treg	3,130 Individuals of Sardinian ancestry	Males and Females	2021
GCST90001679	CD25++ CD8br %T cell	32929287	Relative count	Treg	3,162 Individuals of Sardinian ancestry	Males and Females	2021
GCST90001680	CD25++ CD8br %CD8br	32929287	Relative count	Treg	3,162 Individuals of Sardinian ancestry	Males and Females	2021
GCST90001681	CD25++ CD8br AC	32929287	Absolute count	Treg	3,130 Individuals of Sardinian ancestry	Males and Females	2021
GCST90001682	CD127- CD8br %T cell	32929287	Relative count	Treg	3,403 Individuals of Sardinian ancestry	Males and Females	2021
GCST90001683	CD127- CD8br %CD8br	32929287	Relative count	Treg	3,403 Individuals of Sardinian ancestry	Males and Females	2021
GCST90001684	CD127- CD8br AC	32929287	Absolute count	Treg	3,371 Individuals of Sardinian ancestry	Males and Females	2021
GCST90001685	CD28- CD8br %T cell	32929287	Relative count	Treg	3,440 Individuals of Sardinian ancestry	Males and Females	2021
GCST90001686	CD28- CD8br %CD8br	32929287	Relative count	Treg	3,440 Individuals of Sardinian ancestry	Males and Females	2021
GCST90001687	CD28- CD8br AC	32929287	Absolute count	Treg	3,408 Individuals of Sardinian ancestry	Males and Females	2021
GCST90001688	CD28+ CD45RA+ CD8br %T cell	32929287	Relative count	Treg	3,440 Individuals of Sardinian ancestry	Males and Females	2021
GCST90001689	CD28+ CD45RA+ CD8br %CD8br	32929287	Relative count	Treg	3,440 Individuals of Sardinian ancestry	Males and Females	2021
GCST90001690	CD28+ CD45RA+ CD8br AC	32929287	Absolute count	Treg	3,408 Individuals of Sardinian ancestry	Males and Females	2021
GCST90001691	CD28+ CD45RA- CD8br %T cell	32929287	Relative count	Treg	3,440 Individuals of Sardinian ancestry	Males and Females	2021
GCST90001692	CD28+ CD45RA- CD8br %CD8br	32929287	Relative count	Treg	3,440 Individuals of Sardinian ancestry	Males and Females	2021
GCST90001693	CD28+ CD45RA- CD8br AC	32929287	Absolute count	Treg	3,408 Individuals of Sardinian ancestry	Males and Females	2021
GCST90001694	CD28- DN (CD4-CD8-) %T cell	32929287	Relative count	Treg	3,440 Individuals of Sardinian ancestry	Males and Females	2021
GCST90001695*	CD45RA- CD28- CD8br AC	32929287	Absolute count	Treg	3,408 Individuals of Sardinian ancestry	Males and Females	2021
GCST90001696*	CD45RA- CD28- CD8br %CD8br	32929287	Relative count	Treg	3,425 Individuals of Sardinian ancestry	Males and Females	2021
GCST90001697*	CD45RA- CD28- CD8br %T cell	32929287	Relative count	Treg	3,425 Individuals of Sardinian ancestry	Males and Females	2021
GCST90001698*	CD45RA+ CD28- CD8br AC	32929287	Absolute count	Treg	3,408 Individuals of Sardinian ancestry	Males and Females	2021
GCST90001699*	CD45RA+ CD28- CD8br %CD8br	32929287	Relative count	Treg	3,425 Individuals of Sardinian ancestry	Males and Females	2021
GCST90001700*	CD45RA+ CD28- CD8br %T cell	32929287	Relative count	Treg	3,425 Individuals of Sardinian ancestry	Males and Females	2021
GCST90001701	BAFF-R on CD20- CD38-	32929287	MFI	B cell	3,689 Individuals of Sardinian ancestry	Males and Females	2021
GCST90001702	BAFF-R on CD24+ CD27+	32929287	MFI	B cell	3,755 Individuals of Sardinian ancestry	Males and Females	2021
GCST90001703	BAFF-R on IgD+ CD24+	32929287	MFI	B cell	3,755 Individuals of Sardinian ancestry	Males and Females	2021
GCST90001704	BAFF-R on IgD+ CD24-	32929287	MFI	B cell	3,755 Individuals of Sardinian ancestry	Males and Females	2021
GCST90001705	BAFF-R on IgD+ CD38-	32929287	MFI	B cell	3,743 Individuals of Sardinian ancestry	Males and Females	2021
GCST90001706	BAFF-R on IgD+ CD38- naive	32929287	MFI	B cell	1,868 Individuals of Sardinian ancestry	Males and Females	2021
GCST90001707	BAFF-R on IgD+ CD38- unsw mem	32929287	MFI	B cell	1,868 Individuals of Sardinian ancestry	Males and Females	2021
GCST90001708	BAFF-R on IgD+ CD38br	32929287	MFI	B cell	3,754 Individuals of Sardinian ancestry	Males and Females	2021
GCST90001709	BAFF-R on IgD+ CD38dim	32929287	MFI	B cell	3,755 Individuals of Sardinian ancestry	Males and Females	2021
GCST90001710	BAFF-R on IgD- CD24-	32929287	MFI	B cell	3,755 Individuals of Sardinian ancestry	Males and Females	2021
GCST90001711	BAFF-R on IgD- CD27-	32929287	MFI	B cell	3,755 Individuals of Sardinian ancestry	Males and Females	2021
GCST90001712	BAFF-R on IgD- CD38-	32929287	MFI	B cell	3,755 Individuals of Sardinian ancestry	Males and Females	2021
GCST90001713	BAFF-R on IgD- CD38br	32929287	MFI	B cell	3,757 Individuals of Sardinian ancestry	Males and Females	2021
GCST90001714	BAFF-R on IgD- CD38dim	32929287	MFI	B cell	3,755 Individuals of Sardinian ancestry	Males and Females	2021
GCST90001715	BAFF-R on memory B cell	32929287	MFI	B cell	3,755 Individuals of Sardinian ancestry	Males and Females	2021
GCST90001716	BAFF-R on naive-mature B cell	32929287	MFI	B cell	3,755 Individuals of Sardinian ancestry	Males and Females	2021
GCST90001717	BAFF-R on unsw mem	32929287	MFI	B cell	3,755 Individuals of Sardinian ancestry	Males and Females	2021
GCST90001718	BAFF-R on sw mem	32929287	MFI	B cell	3,755 Individuals of Sardinian ancestry	Males and Females	2021
GCST90001719	BAFF-R on IgD+	32929287	MFI	B cell	3,756 Individuals of Sardinian ancestry	Males and Females	2021
GCST90001720	BAFF-R on transitional	32929287	MFI	B cell	3,753 Individuals of Sardinian ancestry	Males and Females	2021
GCST90001721	CD19 on CD20-	32929287	MFI	B cell	3,754 Individuals of Sardinian ancestry	Males and Females	2021
GCST90001722	CD19 on CD20- CD38-	32929287	MFI	B cell	3,692 Individuals of Sardinian ancestry	Males and Females	2021
GCST90001723	CD19 on CD24+ CD27+	32929287	MFI	B cell	3,754 Individuals of Sardinian ancestry	Males and Females	2021
GCST90001724	CD19 on IgD+ CD24+	32929287	MFI	B cell	3,754 Individuals of Sardinian ancestry	Males and Females	2021
GCST90001725	CD19 on IgD+ CD24-	32929287	MFI	B cell	3,754 Individuals of Sardinian ancestry	Males and Females	2021
GCST90001726	CD19 on IgD+ CD38-	32929287	MFI	B cell	3,743 Individuals of Sardinian ancestry	Males and Females	2021
GCST90001727	CD19 on IgD+ CD38- naive	32929287	MFI	B cell	1,861 Individuals of Sardinian ancestry	Males and Females	2021
GCST90001728	CD19 on IgD+ CD38- unsw mem	32929287	MFI	B cell	1,864 Individuals of Sardinian ancestry	Males and Females	2021
GCST90001729	CD19 on IgD+ CD38br	32929287	MFI	B cell	3,755 Individuals of Sardinian ancestry	Males and Females	2021
GCST90001730	CD19 on IgD+ CD38dim	32929287	MFI	B cell	3,755 Individuals of Sardinian ancestry	Males and Females	2021
GCST90001731	CD19 on IgD- CD24-	32929287	MFI	B cell	3,753 Individuals of Sardinian ancestry	Males and Females	2021
GCST90001732	CD19 on IgD- CD27-	32929287	MFI	B cell	3,754 Individuals of Sardinian ancestry	Males and Females	2021
GCST90001733	CD19 on IgD- CD38-	32929287	MFI	B cell	3,755 Individuals of Sardinian ancestry	Males and Females	2021
GCST90001734	CD19 on IgD- CD38br	32929287	MFI	B cell	3,756 Individuals of Sardinian ancestry	Males and Females	2021
GCST90001735	CD19 on IgD- CD38dim	32929287	MFI	B cell	3,755 Individuals of Sardinian ancestry	Males and Females	2021
GCST90001736	CD19 on memory B cell	32929287	MFI	B cell	3,755 Individuals of Sardinian ancestry	Males and Females	2021
GCST90001737	CD19 on naive-mature B cell	32929287	MFI	B cell	3,751 Individuals of Sardinian ancestry	Males and Females	2021
GCST90001738	CD19 on unsw mem	32929287	MFI	B cell	3,754 Individuals of Sardinian ancestry	Males and Females	2021
GCST90001739	CD19 on PB/PC	32929287	MFI	B cell	3,755 Individuals of Sardinian ancestry	Males and Females	2021
GCST90001740	CD19 on sw mem	32929287	MFI	B cell	3,755 Individuals of Sardinian ancestry	Males and Females	2021
GCST90001741	CD19 on IgD+	32929287	MFI	B cell	3,756 Individuals of Sardinian ancestry	Males and Females	2021
GCST90001742	CD19 on transitional	32929287	MFI	B cell	3,755 Individuals of Sardinian ancestry	Males and Females	2021
GCST90001743	CD20 on B cell	32929287	MFI	B cell	3,758 Individuals of Sardinian ancestry	Males and Females	2021
GCST90001744	CD20 on CD20- CD38-	32929287	MFI	B cell	3,703 Individuals of Sardinian ancestry	Males and Females	2021
GCST90001745	CD20 on CD24+ CD27+	32929287	MFI	B cell	3,755 Individuals of Sardinian ancestry	Males and Females	2021
GCST90001746	CD20 on IgD+ CD24+	32929287	MFI	B cell	3,755 Individuals of Sardinian ancestry	Males and Females	2021
GCST90001747	CD20 on IgD+ CD24-	32929287	MFI	B cell	3,755 Individuals of Sardinian ancestry	Males and Females	2021
GCST90001748	CD20 on IgD+ CD38-	32929287	MFI	B cell	3,743 Individuals of Sardinian ancestry	Males and Females	2021
GCST90001749	CD20 on IgD+ CD38- naive	32929287	MFI	B cell	1,865 Individuals of Sardinian ancestry	Males and Females	2021
GCST90001750	CD20 on IgD+ CD38- unsw mem	32929287	MFI	B cell	1,867 Individuals of Sardinian ancestry	Males and Females	2021
GCST90001751	CD20 on IgD+ CD38br	32929287	MFI	B cell	3,755 Individuals of Sardinian ancestry	Males and Females	2021
GCST90001752	CD20 on IgD+ CD38dim	32929287	MFI	B cell	3,755 Individuals of Sardinian ancestry	Males and Females	2021
GCST90001753	CD20 on IgD- CD24-	32929287	MFI	B cell	3,755 Individuals of Sardinian ancestry	Males and Females	2021
GCST90001754	CD20 on IgD- CD27-	32929287	MFI	B cell	3,755 Individuals of Sardinian ancestry	Males and Females	2021
GCST90001755	CD20 on IgD- CD38-	32929287	MFI	B cell	3,755 Individuals of Sardinian ancestry	Males and Females	2021
GCST90001756	CD20 on IgD- CD38br	32929287	MFI	B cell	3,757 Individuals of Sardinian ancestry	Males and Females	2021
GCST90001757	CD20 on IgD- CD38dim	32929287	MFI	B cell	3,755 Individuals of Sardinian ancestry	Males and Females	2021
GCST90001758	CD20 on memory B cell	32929287	MFI	B cell	3,755 Individuals of Sardinian ancestry	Males and Females	2021
GCST90001759	CD20 on naive-mature B cell	32929287	MFI	B cell	3,755 Individuals of Sardinian ancestry	Males and Females	2021
GCST90001760	CD20 on unsw mem	32929287	MFI	B cell	3,755 Individuals of Sardinian ancestry	Males and Females	2021
GCST90001761	CD20 on sw mem	32929287	MFI	B cell	3,755 Individuals of Sardinian ancestry	Males and Females	2021
GCST90001762	CD20 on IgD+	32929287	MFI	B cell	3,756 Individuals of Sardinian ancestry	Males and Females	2021
GCST90001763	CD20 on transitional	32929287	MFI	B cell	3,755 Individuals of Sardinian ancestry	Males and Females	2021
GCST90001764	CD24 on CD24+ CD27+	32929287	MFI	B cell	3,752 Individuals of Sardinian ancestry	Males and Females	2021
GCST90001765	CD24 on IgD+ CD24+	32929287	MFI	B cell	3,753 Individuals of Sardinian ancestry	Males and Females	2021
GCST90001766	CD24 on IgD+ CD38-	32929287	MFI	B cell	3,736 Individuals of Sardinian ancestry	Males and Females	2021
GCST90001767	CD24 on IgD+ CD38- unsw mem	32929287	MFI	B cell	1,863 Individuals of Sardinian ancestry	Males and Females	2021
GCST90001768	CD24 on IgD+ CD38br	32929287	MFI	B cell	3,753 Individuals of Sardinian ancestry	Males and Females	2021
GCST90001769	CD24 on IgD- CD38-	32929287	MFI	B cell	3,746 Individuals of Sardinian ancestry	Males and Females	2021
GCST90001770	CD24 on IgD- CD38dim	32929287	MFI	B cell	3,747 Individuals of Sardinian ancestry	Males and Females	2021
GCST90001771	CD24 on memory B cell	32929287	MFI	B cell	3,751 Individuals of Sardinian ancestry	Males and Females	2021
GCST90001772	CD24 on unsw mem	32929287	MFI	B cell	3,753 Individuals of Sardinian ancestry	Males and Females	2021
GCST90001773	CD24 on sw mem	32929287	MFI	B cell	3,750 Individuals of Sardinian ancestry	Males and Females	2021
GCST90001774	CD24 on transitional	32929287	MFI	B cell	3,754 Individuals of Sardinian ancestry	Males and Females	2021
GCST90001775	CD25 on B cell	32929287	MFI	B cell	3,758 Individuals of Sardinian ancestry	Males and Females	2021
GCST90001776	CD25 on CD20- CD38-	32929287	MFI	B cell	3,600 Individuals of Sardinian ancestry	Males and Females	2021
GCST90001777	CD25 on CD24+ CD27+	32929287	MFI	B cell	3,755 Individuals of Sardinian ancestry	Males and Females	2021
GCST90001778	CD25 on IgD+ CD24+	32929287	MFI	B cell	3,755 Individuals of Sardinian ancestry	Males and Females	2021
GCST90001779	CD25 on IgD+ CD24-	32929287	MFI	B cell	3,755 Individuals of Sardinian ancestry	Males and Females	2021
GCST90001780	CD25 on IgD+ CD38-	32929287	MFI	B cell	3,740 Individuals of Sardinian ancestry	Males and Females	2021
GCST90001781	CD25 on IgD+ CD38- naive	32929287	MFI	B cell	1,866 Individuals of Sardinian ancestry	Males and Females	2021
GCST90001782	CD25 on IgD+ CD38- unsw mem	32929287	MFI	B cell	1,868 Individuals of Sardinian ancestry	Males and Females	2021
GCST90001783	CD25 on IgD+ CD38br	32929287	MFI	B cell	3,754 Individuals of Sardinian ancestry	Males and Females	2021
GCST90001784	CD25 on IgD+ CD38dim	32929287	MFI	B cell	3,755 Individuals of Sardinian ancestry	Males and Females	2021
GCST90001785	CD25 on IgD- CD24-	32929287	MFI	B cell	3,746 Individuals of Sardinian ancestry	Males and Females	2021
GCST90001786	CD25 on IgD- CD27-	32929287	MFI	B cell	3,749 Individuals of Sardinian ancestry	Males and Females	2021
GCST90001787	CD25 on IgD- CD38-	32929287	MFI	B cell	3,755 Individuals of Sardinian ancestry	Males and Females	2021
GCST90001788	CD25 on IgD- CD38br	32929287	MFI	B cell	3,754 Individuals of Sardinian ancestry	Males and Females	2021
GCST90001789	CD25 on IgD- CD38dim	32929287	MFI	B cell	3,755 Individuals of Sardinian ancestry	Males and Females	2021
GCST90001790	CD25 on memory B cell	32929287	MFI	B cell	3,755 Individuals of Sardinian ancestry	Males and Females	2021
GCST90001791	CD25 on naive-mature B cell	32929287	MFI	B cell	3,755 Individuals of Sardinian ancestry	Males and Females	2021
GCST90001792	CD25 on unsw mem	32929287	MFI	B cell	3,755 Individuals of Sardinian ancestry	Males and Females	2021
GCST90001793	CD25 on sw mem	32929287	MFI	B cell	3,755 Individuals of Sardinian ancestry	Males and Females	2021
GCST90001794	CD25 on IgD+	32929287	MFI	B cell	3,756 Individuals of Sardinian ancestry	Males and Females	2021
GCST90001795	CD25 on transitional	32929287	MFI	B cell	3,755 Individuals of Sardinian ancestry	Males and Females	2021
GCST90001796	CD27 on CD20-	32929287	MFI	B cell	3,732 Individuals of Sardinian ancestry	Males and Females	2021
GCST90001797	CD27 on CD20- CD38-	32929287	MFI	B cell	3,689 Individuals of Sardinian ancestry	Males and Females	2021
GCST90001798	CD27 on CD24+ CD27+	32929287	MFI	B cell	3,755 Individuals of Sardinian ancestry	Males and Females	2021
GCST90001799	CD27 on T cell	32929287	MFI	B cell	1,869 Individuals of Sardinian ancestry	Males and Females	2021
GCST90001800	CD27 on IgD+ CD24+	32929287	MFI	B cell	3,754 Individuals of Sardinian ancestry	Males and Females	2021
GCST90001801	CD27 on IgD+ CD38- unsw mem	32929287	MFI	B cell	1,867 Individuals of Sardinian ancestry	Males and Females	2021
GCST90001802	CD27 on IgD- CD38-	32929287	MFI	B cell	3,755 Individuals of Sardinian ancestry	Males and Females	2021
GCST90001803	CD27 on IgD- CD38br	32929287	MFI	B cell	3,740 Individuals of Sardinian ancestry	Males and Females	2021
GCST90001804	CD27 on IgD- CD38dim	32929287	MFI	B cell	3,755 Individuals of Sardinian ancestry	Males and Females	2021
GCST90001805	CD27 on memory B cell	32929287	MFI	B cell	3,755 Individuals of Sardinian ancestry	Males and Females	2021
GCST90001806	CD27 on unsw mem	32929287	MFI	B cell	3,754 Individuals of Sardinian ancestry	Males and Females	2021
GCST90001807	CD27 on PB/PC	32929287	MFI	B cell	3,749 Individuals of Sardinian ancestry	Males and Females	2021
GCST90001808	CD27 on sw mem	32929287	MFI	B cell	3,755 Individuals of Sardinian ancestry	Males and Females	2021
GCST90001809	CD38 on CD20-	32929287	MFI	B cell	3,728 Individuals of Sardinian ancestry	Males and Females	2021
GCST90001810	CD38 on CD3- CD19-	32929287	MFI	B cell	1,865 Individuals of Sardinian ancestry	Males and Females	2021
GCST90001811	CD38 on IgD+ CD24-	32929287	MFI	B cell	3,754 Individuals of Sardinian ancestry	Males and Females	2021
GCST90001812	CD38 on IgD+ CD38br	32929287	MFI	B cell	3,750 Individuals of Sardinian ancestry	Males and Females	2021
GCST90001813	CD38 on IgD+ CD38dim	32929287	MFI	B cell	3,752 Individuals of Sardinian ancestry	Males and Females	2021
GCST90001814	CD38 on IgD- CD38br	32929287	MFI	B cell	3,742 Individuals of Sardinian ancestry	Males and Females	2021
GCST90001815	CD38 on IgD- CD38dim	32929287	MFI	B cell	3,755 Individuals of Sardinian ancestry	Males and Females	2021
GCST90001816	CD38 on naive-mature B cell	32929287	MFI	B cell	3,754 Individuals of Sardinian ancestry	Males and Females	2021
GCST90001817	CD38 on PB/PC	32929287	MFI	B cell	3,753 Individuals of Sardinian ancestry	Males and Females	2021
GCST90001818	CD38 on IgD+	32929287	MFI	B cell	3,756 Individuals of Sardinian ancestry	Males and Females	2021
GCST90001819	CD38 on transitional	32929287	MFI	B cell	3,755 Individuals of Sardinian ancestry	Males and Females	2021
GCST90001820	IgD on IgD+ CD24+	32929287	MFI	B cell	3,754 Individuals of Sardinian ancestry	Males and Females	2021
GCST90001821	IgD on IgD+ CD24-	32929287	MFI	B cell	3,754 Individuals of Sardinian ancestry	Males and Females	2021
GCST90001822	IgD on IgD+ CD38-	32929287	MFI	B cell	3,740 Individuals of Sardinian ancestry	Males and Females	2021
GCST90001823	IgD on IgD+ CD38- unsw mem	32929287	MFI	B cell	1,865 Individuals of Sardinian ancestry	Males and Females	2021
GCST90001824	IgD on IgD+ CD38br	32929287	MFI	B cell	3,754 Individuals of Sardinian ancestry	Males and Females	2021
GCST90001825	IgD on IgD+ CD38dim	32929287	MFI	B cell	3,754 Individuals of Sardinian ancestry	Males and Females	2021
GCST90001826	IgD on unsw mem	32929287	MFI	B cell	3,731 Individuals of Sardinian ancestry	Males and Females	2021
GCST90001827	IgD on IgD+	32929287	MFI	B cell	3,755 Individuals of Sardinian ancestry	Males and Females	2021
GCST90001828	IgD on transitional	32929287	MFI	B cell	3,755 Individuals of Sardinian ancestry	Males and Females	2021
GCST90001829	BAFF-R on B cell	32929287	MFI	B cell	3,758 Individuals of Sardinian ancestry	Males and Females	2021
GCST90001830	BAFF-R on CD20-	32929287	MFI	B cell	3,746 Individuals of Sardinian ancestry	Males and Females	2021
GCST90001831	CD62L on CD62L+ myeloid DC	32929287	MFI	cDC	2,872 Individuals of Sardinian ancestry	Males and Females	2021
GCST90001832	CD62L on CD62L+ plasmacytoid DC	32929287	MFI	cDC	2,872 Individuals of Sardinian ancestry	Males and Females	2021
GCST90001833	CD62L on CD62L+ DC	32929287	MFI	cDC	2,871 Individuals of Sardinian ancestry	Males and Females	2021
GCST90001834	CD62L on monocyte	32929287	MFI	cDC	2,848 Individuals of Sardinian ancestry	Males and Females	2021
GCST90001835	CD62L on granulocyte	32929287	MFI	cDC	2,849 Individuals of Sardinian ancestry	Males and Females	2021
GCST90001836	CD66b on CD66b++ myeloid cell	32929287	MFI	Myeloid cell	1,465 Individuals of Sardinian ancestry	Males and Females	2021
GCST90001837	CD66b on Gr MDSC	32929287	MFI	Myeloid cell	1,244 Individuals of Sardinian ancestry	Males and Females	2021
GCST90001838	CD3 on naive CD8br	32929287	MFI	Maturation stages of T cell	2,910 Individuals of Sardinian ancestry	Males and Females	2021
GCST90001839	CD3 on EM CD8br	32929287	MFI	Maturation stages of T cell	2,912 Individuals of Sardinian ancestry	Males and Females	2021
GCST90001840	CD3 on TD CD8br	32929287	MFI	Maturation stages of T cell	2,911 Individuals of Sardinian ancestry	Males and Females	2021
GCST90001841	CD3 on CM CD4+	32929287	MFI	Maturation stages of T cell	2,912 Individuals of Sardinian ancestry	Males and Females	2021
GCST90001842	CD3 on Naive CD4+	32929287	MFI	Maturation stages of T cell	2,910 Individuals of Sardinian ancestry	Males and Females	2021
GCST90001843	CD3 on EM CD4+	32929287	MFI	Maturation stages of T cell	2,912 Individuals of Sardinian ancestry	Males and Females	2021
GCST90001844	CD3 on TD CD4+	32929287	MFI	Maturation stages of T cell	2,903 Individuals of Sardinian ancestry	Males and Females	2021
GCST90001845	CD3 on CD45RA- CD4+	32929287	MFI	Maturation stages of T cell	2,911 Individuals of Sardinian ancestry	Males and Females	2021
GCST90001846	CD3 on CM CD8br	32929287	MFI	Maturation stages of T cell	2,910 Individuals of Sardinian ancestry	Males and Females	2021
GCST90001847	CD3 on HLA DR+ T cell	32929287	MFI	TBNK	3,060 Individuals of Sardinian ancestry	Males and Females	2021
GCST90001848	CD3 on NKT	32929287	MFI	TBNK	3,113 Individuals of Sardinian ancestry	Males and Females	2021
GCST90001849	CD3 on HLA DR+ CD4+	32929287	MFI	TBNK	3,060 Individuals of Sardinian ancestry	Males and Females	2021
GCST90001850	CD3 on HLA DR+ CD8br	32929287	MFI	TBNK	3,060 Individuals of Sardinian ancestry	Males and Females	2021
GCST90001851	CD3 on T cell	32929287	MFI	Treg	2,919 Individuals of Sardinian ancestry	Males and Females	2021
GCST90001852	CD3 on CD39+ resting Treg	32929287	MFI	Treg	2,649 Individuals of Sardinian ancestry	Males and Females	2021
GCST90001853	CD3 on activated Treg	32929287	MFI	Treg	2,919 Individuals of Sardinian ancestry	Males and Females	2021
GCST90001854	CD3 on CD39+ activated Treg	32929287	MFI	Treg	2,919 Individuals of Sardinian ancestry	Males and Females	2021
GCST90001855	CD3 on secreting Treg	32929287	MFI	Treg	2,919 Individuals of Sardinian ancestry	Males and Females	2021
GCST90001856	CD3 on CD39+ secreting Treg	32929287	MFI	Treg	2,919 Individuals of Sardinian ancestry	Males and Females	2021
GCST90001857	CD3 on activated & secreting Treg	32929287	MFI	Treg	2,919 Individuals of Sardinian ancestry	Males and Females	2021
GCST90001858	CD3 on CD45RA+ CD4+	32929287	MFI	Treg	2,919 Individuals of Sardinian ancestry	Males and Females	2021
GCST90001859	CD3 on CD8br	32929287	MFI	Treg	2,918 Individuals of Sardinian ancestry	Males and Females	2021
GCST90001860	CD3 on CD39+ CD4+	32929287	MFI	Treg	2,919 Individuals of Sardinian ancestry	Males and Females	2021
GCST90001861	CD3 on CD28+ CD4+	32929287	MFI	Treg	2,919 Individuals of Sardinian ancestry	Males and Females	2021
GCST90001862	CD3 on CD28+ DN (CD4-CD8-)	32929287	MFI	Treg	2,918 Individuals of Sardinian ancestry	Males and Females	2021
GCST90001863	CD3 on CD28+ CD45RA- CD8br	32929287	MFI	Treg	2,919 Individuals of Sardinian ancestry	Males and Females	2021
GCST90001864	CD3 on CD28+ CD45RA+ CD8br	32929287	MFI	Treg	2,919 Individuals of Sardinian ancestry	Males and Females	2021
GCST90001865	CD3 on CD28- CD8br	32929287	MFI	Treg	2,919 Individuals of Sardinian ancestry	Males and Females	2021
GCST90001866	CD3 on CD39+ CD8br	32929287	MFI	Treg	2,914 Individuals of Sardinian ancestry	Males and Females	2021
GCST90001867	CD3 on CD4+	32929287	MFI	Treg	2,919 Individuals of Sardinian ancestry	Males and Females	2021
GCST90001868	CD3 on CD4 Treg	32929287	MFI	Treg	2,919 Individuals of Sardinian ancestry	Males and Females	2021
GCST90001869	CD3 on resting Treg	32929287	MFI	Treg	2,918 Individuals of Sardinian ancestry	Males and Females	2021
GCST90001870	CD34 on HSC	32929287	MFI	Myeloid cell	1,634 Individuals of Sardinian ancestry	Males and Females	2021
GCST90001871	HVEM on T cell	32929287	MFI	Maturation stages of T cell	1,247 Individuals of Sardinian ancestry	Males and Females	2021
GCST90001872	HVEM on naive CD8br	32929287	MFI	Maturation stages of T cell	1,247 Individuals of Sardinian ancestry	Males and Females	2021
GCST90001873	HVEM on EM CD8br	32929287	MFI	Maturation stages of T cell	1,247 Individuals of Sardinian ancestry	Males and Females	2021
GCST90001874	HVEM on TD CD8br	32929287	MFI	Maturation stages of T cell	1,247 Individuals of Sardinian ancestry	Males and Females	2021
GCST90001875	HVEM on CD4+	32929287	MFI	Maturation stages of T cell	1,247 Individuals of Sardinian ancestry	Males and Females	2021
GCST90001876	HVEM on CM CD4+	32929287	MFI	Maturation stages of T cell	1,247 Individuals of Sardinian ancestry	Males and Females	2021
GCST90001877	HVEM on naive CD4+	32929287	MFI	Maturation stages of T cell	1,247 Individuals of Sardinian ancestry	Males and Females	2021
GCST90001878	HVEM on EM CD4+	32929287	MFI	Maturation stages of T cell	1,247 Individuals of Sardinian ancestry	Males and Females	2021
GCST90001879	HVEM on TD CD4+	32929287	MFI	Maturation stages of T cell	1,245 Individuals of Sardinian ancestry	Males and Females	2021
GCST90001880	HVEM on CD45RA- CD4+	32929287	MFI	Maturation stages of T cell	1,247 Individuals of Sardinian ancestry	Males and Females	2021
GCST90001881	HVEM on CD8br	32929287	MFI	Maturation stages of T cell	1,247 Individuals of Sardinian ancestry	Males and Females	2021
GCST90001882	HVEM on CM CD8br	32929287	MFI	Maturation stages of T cell	1,247 Individuals of Sardinian ancestry	Males and Females	2021
GCST90001883	CD16-CD56 on NKT	32929287	MFI	TBNK	3,113 Individuals of Sardinian ancestry	Males and Females	2021
GCST90001884	CD16-CD56 on NK	32929287	MFI	TBNK	3,113 Individuals of Sardinian ancestry	Males and Females	2021
GCST90001885	CD16-CD56 on HLA DR+ NK	32929287	MFI	TBNK	2,971 Individuals of Sardinian ancestry	Males and Females	2021
GCST90001886	CD28 on CD39+ activated Treg	32929287	MFI	Treg	2,920 Individuals of Sardinian ancestry	Males and Females	2021
GCST90001887	CD28 on secreting Treg	32929287	MFI	Treg	2,920 Individuals of Sardinian ancestry	Males and Females	2021
GCST90001888	CD28 on CD39+ secreting Treg	32929287	MFI	Treg	2,920 Individuals of Sardinian ancestry	Males and Females	2021
GCST90001889	CD28 on activated & secreting Treg	32929287	MFI	Treg	2,920 Individuals of Sardinian ancestry	Males and Females	2021
GCST90001890	CD28 on CD45RA+ CD4+	32929287	MFI	Treg	2,920 Individuals of Sardinian ancestry	Males and Females	2021
GCST90001891	CD28 on CD45RA- CD4 not Treg	32929287	MFI	Treg	2,920 Individuals of Sardinian ancestry	Males and Females	2021
GCST90001892	CD28 on CD39+ CD4+	32929287	MFI	Treg	2,920 Individuals of Sardinian ancestry	Males and Females	2021
GCST90001893	CD28 on CD28+ CD45RA- CD8br	32929287	MFI	Treg	2,920 Individuals of Sardinian ancestry	Males and Females	2021
GCST90001894	CD28 on CD28+ CD4+	32929287	MFI	Treg	2,920 Individuals of Sardinian ancestry	Males and Females	2021
GCST90001895	CD28 on CD28+ DN (CD4-CD8-)	32929287	MFI	Treg	2,919 Individuals of Sardinian ancestry	Males and Females	2021
GCST90001896	CD28 on CD28+ CD45RA+ CD8br	32929287	MFI	Treg	2,920 Individuals of Sardinian ancestry	Males and Females	2021
GCST90001897	CD28 on CD39+ CD8br	32929287	MFI	Treg	2,914 Individuals of Sardinian ancestry	Males and Females	2021
GCST90001898	CD28 on CD4+	32929287	MFI	Treg	2,920 Individuals of Sardinian ancestry	Males and Females	2021
GCST90001899	CD28 on CD4 Treg	32929287	MFI	Treg	2,920 Individuals of Sardinian ancestry	Males and Females	2021
GCST90001900	CD28 on resting Treg	32929287	MFI	Treg	2,919 Individuals of Sardinian ancestry	Males and Females	2021
GCST90001901	CD28 on CD39+ resting Treg	32929287	MFI	Treg	2,650 Individuals of Sardinian ancestry	Males and Females	2021
GCST90001902	CD28 on activated Treg	32929287	MFI	Treg	2,920 Individuals of Sardinian ancestry	Males and Females	2021
GCST90001903	CD86 on myeloid DC	32929287	MFI	cDC	2,871 Individuals of Sardinian ancestry	Males and Females	2021
GCST90001904	CD86 on CD62L+ myeloid DC	32929287	MFI	cDC	2,871 Individuals of Sardinian ancestry	Males and Females	2021
GCST90001905	CD86 on monocyte	32929287	MFI	cDC	2,850 Individuals of Sardinian ancestry	Males and Females	2021
GCST90001906	CD86 on granulocyte	32929287	MFI	cDC	2,848 Individuals of Sardinian ancestry	Males and Females	2021
GCST90001907	CCR7 on naive CD4+	32929287	MFI	Maturation stages of T cell	2,910 Individuals of Sardinian ancestry	Males and Females	2021
GCST90001908	CCR7 on naive CD8br	32929287	MFI	Maturation stages of T cell	2,910 Individuals of Sardinian ancestry	Males and Females	2021
GCST90001909	CD45 on CD14+ monocyte	32929287	MFI	TBNK	3,112 Individuals of Sardinian ancestry	Males and Females	2021
GCST90001910	CD45 on B cell	32929287	MFI	TBNK	3,112 Individuals of Sardinian ancestry	Males and Females	2021
GCST90001911	CD45 on NK	32929287	MFI	TBNK	3,113 Individuals of Sardinian ancestry	Males and Females	2021
GCST90001912	CD45 on HLA DR+ NK	32929287	MFI	TBNK	2,971 Individuals of Sardinian ancestry	Males and Females	2021
GCST90001913	CD45 on granulocyte	32929287	MFI	TBNK	3,112 Individuals of Sardinian ancestry	Males and Females	2021
GCST90001914	CD45 on lymphocyte	32929287	MFI	TBNK	1,635 Individuals of Sardinian ancestry	Males and Females	2021
GCST90001915	CD45 on T cell	32929287	MFI	TBNK	3,113 Individuals of Sardinian ancestry	Males and Females	2021
GCST90001916	CD45 on CD4+	32929287	MFI	TBNK	3,113 Individuals of Sardinian ancestry	Males and Females	2021
GCST90001917	CD45 on CD8br	32929287	MFI	TBNK	3,113 Individuals of Sardinian ancestry	Males and Females	2021
GCST90001918	CD45 on HLA DR+ T cell	32929287	MFI	TBNK	3,060 Individuals of Sardinian ancestry	Males and Females	2021
GCST90001919	CD45 on NKT	32929287	MFI	TBNK	3,113 Individuals of Sardinian ancestry	Males and Females	2021
GCST90001920	CD45 on HLA DR+ CD4+	32929287	MFI	TBNK	3,060 Individuals of Sardinian ancestry	Males and Females	2021
GCST90001921	CD45 on HLA DR+ CD8br	32929287	MFI	TBNK	3,060 Individuals of Sardinian ancestry	Males and Females	2021
GCST90001922	CD127 on T cell	32929287	MFI	Treg	2,920 Individuals of Sardinian ancestry	Males and Females	2021
GCST90001923	CD127 on CD45RA- CD4 not Treg	32929287	MFI	Treg	2,920 Individuals of Sardinian ancestry	Males and Females	2021
GCST90001924	CD127 on CD28+ CD4+	32929287	MFI	Treg	2,920 Individuals of Sardinian ancestry	Males and Females	2021
GCST90001925	CD127 on CD28+ DN (CD4-CD8-)	32929287	MFI	Treg	2,918 Individuals of Sardinian ancestry	Males and Females	2021
GCST90001926	CD127 on granulocyte	32929287	MFI	Treg	2,920 Individuals of Sardinian ancestry	Males and Females	2021
GCST90001927	CD127 on CD8br	32929287	MFI	Treg	2,920 Individuals of Sardinian ancestry	Males and Females	2021
GCST90001928	CD127 on CD28+ CD45RA- CD8br	32929287	MFI	Treg	2,920 Individuals of Sardinian ancestry	Males and Females	2021
GCST90001929	CD127 on CD28+ CD45RA+ CD8br	32929287	MFI	Treg	2,920 Individuals of Sardinian ancestry	Males and Females	2021
GCST90001930	CD127 on CD28- CD8br	32929287	MFI	Treg	2,920 Individuals of Sardinian ancestry	Males and Females	2021
GCST90001931	CD127 on CD4+	32929287	MFI	Treg	2,920 Individuals of Sardinian ancestry	Males and Females	2021
GCST90001932	CD127 on CD45RA+ CD4+	32929287	MFI	Treg	2,920 Individuals of Sardinian ancestry	Males and Females	2021
GCST90001933	CD25 on CD45RA- CD4 not Treg	32929287	MFI	Treg	3,754 Individuals of Sardinian ancestry	Males and Females	2021
GCST90001934	CD25 on CD45RA+ CD4 not Treg	32929287	MFI	Treg	3,575 Individuals of Sardinian ancestry	Males and Females	2021
GCST90001935	CD25 on CD39+ CD4 Treg	32929287	MFI	Treg	3,575 Individuals of Sardinian ancestry	Males and Females	2021
GCST90001936	CD25 on CD4 Treg	32929287	MFI	Treg	3,575 Individuals of Sardinian ancestry	Males and Females	2021
GCST90001937	CD25 on resting Treg	32929287	MFI	Treg	3,246 Individuals of Sardinian ancestry	Males and Females	2021
GCST90001938	CD25 on CD39+ resting Treg	32929287	MFI	Treg	3,574 Individuals of Sardinian ancestry	Males and Females	2021
GCST90001939	CD25 on activated Treg	32929287	MFI	Treg	3,574 Individuals of Sardinian ancestry	Males and Females	2021
GCST90001940	CD25 on CD39+ activated Treg	32929287	MFI	Treg	3,574 Individuals of Sardinian ancestry	Males and Females	2021
GCST90001941	CD25 on secreting Treg	32929287	MFI	Treg	3,574 Individuals of Sardinian ancestry	Males and Females	2021
GCST90001942	CD25 on CD39+ secreting Treg	32929287	MFI	Treg	3,574 Individuals of Sardinian ancestry	Males and Females	2021
GCST90001943	CD25 on activated & secreting Treg	32929287	MFI	Treg	3,574 Individuals of Sardinian ancestry	Males and Females	2021
GCST90001944	CD123 on plasmacytoid DC	32929287	MFI	cDC	2,872 Individuals of Sardinian ancestry	Males and Females	2021
GCST90001945	CD123 on CD62L+ plasmacytoid DC	32929287	MFI	cDC	2,872 Individuals of Sardinian ancestry	Males and Females	2021
GCST90001946	CD33 on CD14+ monocyte	32929287	MFI	Myeloid cell	1,634 Individuals of Sardinian ancestry	Males and Females	2021
GCST90001947	CD33 on CD33br HLA DR+ CD14dim	32929287	MFI	Myeloid cell	1,577 Individuals of Sardinian ancestry	Males and Females	2021
GCST90001948	CD33 on CD33dim HLA DR+ CD11b+	32929287	MFI	Myeloid cell	1,633 Individuals of Sardinian ancestry	Males and Females	2021
GCST90001949	CD33 on CD33dim HLA DR+ CD11b-	32929287	MFI	Myeloid cell	1,634 Individuals of Sardinian ancestry	Males and Females	2021
GCST90001950	CD33 on Gr MDSC	32929287	MFI	Myeloid cell	1,244 Individuals of Sardinian ancestry	Males and Females	2021
GCST90001951	CD33 on CD66b++ myeloid cell	32929287	MFI	Myeloid cell	1,464 Individuals of Sardinian ancestry	Males and Females	2021
GCST90001952	CD33 on Mo MDSC	32929287	MFI	Myeloid cell	1,569 Individuals of Sardinian ancestry	Males and Females	2021
GCST90001953	CD33 on CD33dim HLA DR-	32929287	MFI	Myeloid cell	1,558 Individuals of Sardinian ancestry	Males and Females	2021
GCST90001954	CD33 on basophil	32929287	MFI	Myeloid cell	1,555 Individuals of Sardinian ancestry	Males and Females	2021
GCST90001955	CD33 on Im MDSC	32929287	MFI	Myeloid cell	1,554 Individuals of Sardinian ancestry	Males and Females	2021
GCST90001956	CD33 on CD33br HLA DR+	32929287	MFI	Myeloid cell	1,579 Individuals of Sardinian ancestry	Males and Females	2021
GCST90001957	CD33 on CD33br HLA DR+ CD14-	32929287	MFI	Myeloid cell	1,578 Individuals of Sardinian ancestry	Males and Females	2021
GCST90001958	CD4 on monocyte	32929287	MFI	TBNK	3,112 Individuals of Sardinian ancestry	Males and Females	2021
GCST90001959	CD4 on HLA DR+ CD4+	32929287	MFI	TBNK	3,060 Individuals of Sardinian ancestry	Males and Females	2021
GCST90001960	CD25 on CD4+	32929287	MFI	Treg	2,920 Individuals of Sardinian ancestry	Males and Females	2021
GCST90001961	CD25 on CD39+ CD4+	32929287	MFI	Treg	2,920 Individuals of Sardinian ancestry	Males and Females	2021
GCST90001962	CD25 on CD28+ CD4+	32929287	MFI	Treg	2,920 Individuals of Sardinian ancestry	Males and Females	2021
GCST90001963	FSC-A on myeloid DC	32929287	Morphological parameter	cDC	2,872 Individuals of Sardinian ancestry	Males and Females	2021
GCST90001964	FSC-A on plasmacytoid DC	32929287	Morphological parameter	cDC	2,872 Individuals of Sardinian ancestry	Males and Females	2021
GCST90001965	FSC-A on monocyte	32929287	Morphological parameter	cDC	2,850 Individuals of Sardinian ancestry	Males and Females	2021
GCST90001966	FSC-A on granulocyte	32929287	Morphological parameter	cDC	2,850 Individuals of Sardinian ancestry	Males and Females	2021
GCST90001967	FSC-A on CD14+ monocyte	32929287	Morphological parameter	TBNK	3,112 Individuals of Sardinian ancestry	Males and Females	2021
GCST90001968	FSC-A on B cell	32929287	Morphological parameter	TBNK	3,112 Individuals of Sardinian ancestry	Males and Females	2021
GCST90001969	FSC-A on NK	32929287	Morphological parameter	TBNK	3,113 Individuals of Sardinian ancestry	Males and Females	2021
GCST90001970	FSC-A on HLA DR+ NK	32929287	Morphological parameter	TBNK	2,971 Individuals of Sardinian ancestry	Males and Females	2021
GCST90001971	FSC-A on lymphocyte	32929287	Morphological parameter	TBNK	3,113 Individuals of Sardinian ancestry	Males and Females	2021
GCST90001972	FSC-A on T cell	32929287	Morphological parameter	TBNK	3,113 Individuals of Sardinian ancestry	Males and Females	2021
GCST90001973	FSC-A on CD4+	32929287	Morphological parameter	TBNK	3,113 Individuals of Sardinian ancestry	Males and Females	2021
GCST90001974	FSC-A on CD8br	32929287	Morphological parameter	TBNK	3,113 Individuals of Sardinian ancestry	Males and Females	2021
GCST90001975	FSC-A on HLA DR+ T cell	32929287	Morphological parameter	TBNK	3,060 Individuals of Sardinian ancestry	Males and Females	2021
GCST90001976	FSC-A on NKT	32929287	Morphological parameter	TBNK	3,113 Individuals of Sardinian ancestry	Males and Females	2021
GCST90001977	FSC-A on HLA DR+ CD4+	32929287	Morphological parameter	TBNK	3,060 Individuals of Sardinian ancestry	Males and Females	2021
GCST90001978	FSC-A on HLA DR+ CD8br	32929287	Morphological parameter	TBNK	3,060 Individuals of Sardinian ancestry	Males and Females	2021
GCST90001979	CD16 on CD14- CD16+ monocyte	32929287	MFI	Monocyte	3,717 Individuals of Sardinian ancestry	Males and Females	2021
GCST90001980	CD40 on CD14+ CD16- monocyte	32929287	MFI	Monocyte	3,727 Individuals of Sardinian ancestry	Males and Females	2021
GCST90001981	CD40 on CD14+ CD16+ monocyte	32929287	MFI	Monocyte	3,716 Individuals of Sardinian ancestry	Males and Females	2021
GCST90001982	CCR2 on CD14- CD16+ monocyte	32929287	MFI	Monocyte	3,719 Individuals of Sardinian ancestry	Males and Females	2021
GCST90001983	CD14 on CD14+ CD16+ monocyte	32929287	MFI	Monocyte	3,727 Individuals of Sardinian ancestry	Males and Females	2021
GCST90001984	HLA DR on CD14- CD16+ monocyte	32929287	MFI	Monocyte	3,719 Individuals of Sardinian ancestry	Males and Females	2021
GCST90001985	CD40 on monocytes	32929287	MFI	Monocyte	3,727 Individuals of Sardinian ancestry	Males and Females	2021
GCST90001986	CD14 on CD14+ CD16- monocyte	32929287	MFI	Monocyte	3,727 Individuals of Sardinian ancestry	Males and Females	2021
GCST90001987	CD64 on CD14+ CD16- monocyte	32929287	MFI	Monocyte	3,720 Individuals of Sardinian ancestry	Males and Females	2021
GCST90001988	HLA DR on CD14+ CD16- monocyte	32929287	MFI	Monocyte	3,727 Individuals of Sardinian ancestry	Males and Females	2021
GCST90001989	CD40 on CD14- CD16+ monocyte	32929287	MFI	Monocyte	3,719 Individuals of Sardinian ancestry	Males and Females	2021
GCST90001990	CD64 on CD14- CD16+ monocyte	32929287	MFI	Monocyte	3,712 Individuals of Sardinian ancestry	Males and Females	2021
GCST90001991	HLA DR on CD14+ monocyte	32929287	MFI	Monocyte	3,727 Individuals of Sardinian ancestry	Males and Females	2021
GCST90001992	CCR2 on CD14+ CD16+ monocyte	32929287	MFI	Monocyte	3,716 Individuals of Sardinian ancestry	Males and Females	2021
GCST90001993	PDL-1 on CD14+ CD16- monocyte	32929287	MFI	Monocyte	3,727 Individuals of Sardinian ancestry	Males and Females	2021
GCST90001994	CX3CR1 on CD14- CD16-	32929287	MFI	Monocyte	3,687 Individuals of Sardinian ancestry	Males and Females	2021
GCST90001995	CX3CR1 on monocyte	32929287	MFI	Monocyte	3,687 Individuals of Sardinian ancestry	Males and Females	2021
GCST90001996	CX3CR1 on CD14+ CD16+ monocyte	32929287	MFI	Monocyte	3,676 Individuals of Sardinian ancestry	Males and Females	2021
GCST90001997	CX3CR1 on CD14+ CD16- monocyte	32929287	MFI	Monocyte	3,687 Individuals of Sardinian ancestry	Males and Females	2021
GCST90001998	PDL-1 on CD14+ CD16+ monocyte	32929287	MFI	Monocyte	3,716 Individuals of Sardinian ancestry	Males and Females	2021
GCST90001999	PDL-1 on CD14- CD16+ monocyte	32929287	MFI	Monocyte	3,719 Individuals of Sardinian ancestry	Males and Females	2021
GCST90002000	PDL-1 on CD14- CD16-	32929287	MFI	Monocyte	3,727 Individuals of Sardinian ancestry	Males and Females	2021
GCST90002001	CD64 on CD14- CD16-	32929287	MFI	Monocyte	3,720 Individuals of Sardinian ancestry	Males and Females	2021
GCST90002002	PDL-1 on monocyte	32929287	MFI	Monocyte	3,727 Individuals of Sardinian ancestry	Males and Females	2021
GCST90002003	CCR2 on CD14- CD16-	32929287	MFI	Monocyte	3,727 Individuals of Sardinian ancestry	Males and Females	2021
GCST90002004	CCR2 on CD14+ CD16- monocyte	32929287	MFI	Monocyte	3,727 Individuals of Sardinian ancestry	Males and Females	2021
GCST90002005	CD16 on CD14+ CD16+ monocyte	32929287	MFI	Monocyte	3,714 Individuals of Sardinian ancestry	Males and Females	2021
GCST90002006	CD64 on monocyte	32929287	MFI	Monocyte	3,720 Individuals of Sardinian ancestry	Males and Females	2021
GCST90002007	HLA DR on CD14+ CD16+ monocyte	32929287	MFI	Monocyte	3,716 Individuals of Sardinian ancestry	Males and Females	2021
GCST90002008	CCR2 on monocyte	32929287	MFI	Monocyte	2,850 Individuals of Sardinian ancestry	Males and Females	2021
GCST90002009	HLA DR on CD14- CD16-	32929287	MFI	Monocyte	3,727 Individuals of Sardinian ancestry	Males and Females	2021
GCST90002010	HLA DR on monocyte	32929287	MFI	Monocyte	3,727 Individuals of Sardinian ancestry	Males and Females	2021
GCST90002011	CD64 on CD14+ CD16+ monocyte	32929287	MFI	Monocyte	3,709 Individuals of Sardinian ancestry	Males and Females	2021
GCST90002012	CX3CR1 on CD14- CD16+ monocyte	32929287	MFI	Monocyte	3,679 Individuals of Sardinian ancestry	Males and Females	2021
GCST90002013	CCR2 on myeloid DC	32929287	MFI	cDC	2,870 Individuals of Sardinian ancestry	Males and Females	2021
GCST90002014	CCR2 on CD62L+ myeloid DC	32929287	MFI	cDC	2,870 Individuals of Sardinian ancestry	Males and Females	2021
GCST90002015	CCR2 on plasmacytoid DC	32929287	MFI	cDC	2,871 Individuals of Sardinian ancestry	Males and Females	2021
GCST90002016	CCR2 on CD62L+ plasmacytoid DC	32929287	MFI	cDC	2,871 Individuals of Sardinian ancestry	Males and Females	2021
GCST90002017	CCR2 on monocyte	32929287	MFI	cDC	2,850 Individuals of Sardinian ancestry	Males and Females	2021
GCST90002018	CCR2 on granulocyte	32929287	MFI	cDC	2,850 Individuals of Sardinian ancestry	Males and Females	2021
GCST90002019	CD14 on Mo MDSC	32929287	MFI	Myeloid cell	1,570 Individuals of Sardinian ancestry	Males and Females	2021
GCST90002020	CD14 on CD33br HLA DR+ CD14dim	32929287	MFI	Myeloid cell	1,578 Individuals of Sardinian ancestry	Males and Females	2021
GCST90002021	CD14 on CD33dim HLA DR+ CD11b+	32929287	MFI	Myeloid cell	1,634 Individuals of Sardinian ancestry	Males and Females	2021
GCST90002022	CD4 on CD4+	32929287	MFI	Maturation stages of T cell	2,912 Individuals of Sardinian ancestry	Males and Females	2021
GCST90002023	CD4 on CM CD4 +	32929287	MFI	Maturation stages of T cell	2,912 Individuals of Sardinian ancestry	Males and Females	2021
GCST90002024	CD4 on naive CD4+	32929287	MFI	Maturation stages of T cell	2,910 Individuals of Sardinian ancestry	Males and Females	2021
GCST90002025	CD4 on EM CD4+	32929287	MFI	Maturation stages of T cell	2,912 Individuals of Sardinian ancestry	Males and Females	2021
GCST90002026	CD4 on TD CD4+	32929287	MFI	Maturation stages of T cell	2,903 Individuals of Sardinian ancestry	Males and Females	2021
GCST90002027	CD4 on CD45RA+ CD4+	32929287	MFI	Maturation stages of T cell	2,911 Individuals of Sardinian ancestry	Males and Females	2021
GCST90002028	CD19 on B cell	32929287	MFI	TBNK	3,112 Individuals of Sardinian ancestry	Males and Females	2021
GCST90002029	CD39 on CD39+ CD8br	32929287	MFI	Treg	2,915 Individuals of Sardinian ancestry	Males and Females	2021
GCST90002030	CD39 on CD39+ activated Treg	32929287	MFI	Treg	2,920 Individuals of Sardinian ancestry	Males and Females	2021
GCST90002031	CD39 on CD39+ secreting Treg	32929287	MFI	Treg	2,920 Individuals of Sardinian ancestry	Males and Females	2021
GCST90002032	CD39 on CD39+ CD4+	32929287	MFI	Treg	2,920 Individuals of Sardinian ancestry	Males and Females	2021
GCST90002033	CD39 on granulocyte	32929287	MFI	Treg	2,920 Individuals of Sardinian ancestry	Males and Females	2021
GCST90002034	CD39 on monocyte	32929287	MFI	Treg	2,909 Individuals of Sardinian ancestry	Males and Females	2021
GCST90002035	CD80 on myeloid DC	32929287	MFI	cDC	2,871 Individuals of Sardinian ancestry	Males and Females	2021
GCST90002036	CD80 on CD62L+ myeloid DC	32929287	MFI	cDC	2,871 Individuals of Sardinian ancestry	Males and Females	2021
GCST90002037	CD80 on plasmacytoid DC	32929287	MFI	cDC	2,871 Individuals of Sardinian ancestry	Males and Females	2021
GCST90002038	CD80 on CD62L+ plasmacytoid DC	32929287	MFI	cDC	2,871 Individuals of Sardinian ancestry	Males and Females	2021
GCST90002039	CD80 on monocyte	32929287	MFI	cDC	2,850 Individuals of Sardinian ancestry	Males and Females	2021
GCST90002040	CD80 on granulocyte	32929287	MFI	cDC	2,850 Individuals of Sardinian ancestry	Males and Females	2021
GCST90002041	CD45 on lymphocyte	32929287	MFI	Myeloid cell	1,635 Individuals of Sardinian ancestry	Males and Females	2021
GCST90002042	CD45 on CD33br HLA DR+ CD14-	32929287	MFI	Myeloid cell	1,579 Individuals of Sardinian ancestry	Males and Females	2021
GCST90002043	CD45 on CD33br HLA DR+ CD14dim	32929287	MFI	Myeloid cell	1,578 Individuals of Sardinian ancestry	Males and Females	2021
GCST90002044	CD45 on CD33dim HLA DR+ CD11b-	32929287	MFI	Myeloid cell	1,635 Individuals of Sardinian ancestry	Males and Females	2021
GCST90002045	CD45 on CD33- HLA DR-	32929287	MFI	Myeloid cell	1,635 Individuals of Sardinian ancestry	Males and Females	2021
GCST90002046	CD45 on CD33- HLA DR+	32929287	MFI	Myeloid cell	1,635 Individuals of Sardinian ancestry	Males and Females	2021
GCST90002047	CD45 on Gr MDSC	32929287	MFI	Myeloid cell	1,244 Individuals of Sardinian ancestry	Males and Females	2021
GCST90002048	CD45 on CD66b++ myelod cell	32929287	MFI	Myeloid cell	1,465 Individuals of Sardinian ancestry	Males and Females	2021
GCST90002049	CD45 on Mo MDSC	32929287	MFI	Myeloid cell	1,570 Individuals of Sardinian ancestry	Males and Females	2021
GCST90002050	CD45 on CD33dim HLA DR-	32929287	MFI	Myeloid cell	1,559 Individuals of Sardinian ancestry	Males and Females	2021
GCST90002051	CD45 on basophil	32929287	MFI	Myeloid cell	1,556 Individuals of Sardinian ancestry	Males and Females	2021
GCST90002052	CD45 on Im MDSC	32929287	MFI	Myeloid cell	1,555 Individuals of Sardinian ancestry	Males and Females	2021
GCST90002053	CD45 on CD33br HLA DR+	32929287	MFI	Myeloid cell	1,580 Individuals of Sardinian ancestry	Males and Females	2021
GCST90002054	CD8 on CM CD8br	32929287	MFI	Maturation stages of T cell	2,910 Individuals of Sardinian ancestry	Males and Females	2021
GCST90002055	CD8 on naive CD8br	32929287	MFI	Maturation stages of T cell	2,910 Individuals of Sardinian ancestry	Males and Females	2021
GCST90002056	CD8 on EM CD8br	32929287	MFI	Maturation stages of T cell	2,912 Individuals of Sardinian ancestry	Males and Females	2021
GCST90002057	CD8 on TD CD8br	32929287	MFI	Maturation stages of T cell	2,911 Individuals of Sardinian ancestry	Males and Females	2021
GCST90002058	CD8 on CD8br	32929287	MFI	TBNK	3,113 Individuals of Sardinian ancestry	Males and Females	2021
GCST90002059	CD8 on NKT	32929287	MFI	TBNK	3,103 Individuals of Sardinian ancestry	Males and Females	2021
GCST90002060	CD8 on HLA DR+ CD8br	32929287	MFI	TBNK	3,060 Individuals of Sardinian ancestry	Males and Females	2021
GCST90002061	CD4 on CD39+ CD4+	32929287	MFI	Treg	2,920 Individuals of Sardinian ancestry	Males and Females	2021
GCST90002062	CD4 on CD28+ CD4+	32929287	MFI	Treg	2,920 Individuals of Sardinian ancestry	Males and Females	2021
GCST90002063	CD4 on CD4 Treg	32929287	MFI	Treg	2,920 Individuals of Sardinian ancestry	Males and Females	2021
GCST90002064	CD4 on resting Treg	32929287	MFI	Treg	2,919 Individuals of Sardinian ancestry	Males and Females	2021
GCST90002065	CD4 on CD39+ resting Treg	32929287	MFI	Treg	2,650 Individuals of Sardinian ancestry	Males and Females	2021
GCST90002066	CD4 on activated Treg	32929287	MFI	Treg	2,920 Individuals of Sardinian ancestry	Males and Females	2021
GCST90002067	CD4 on CD39+ activated Treg	32929287	MFI	Treg	2,920 Individuals of Sardinian ancestry	Males and Females	2021
GCST90002068	CD4 on secreting Treg	32929287	MFI	Treg	2,920 Individuals of Sardinian ancestry	Males and Females	2021
GCST90002069	CD4 on CD39+ secreting Treg	32929287	MFI	Treg	2,920 Individuals of Sardinian ancestry	Males and Females	2021
GCST90002070	CD4 on activated & secreting Treg	32929287	MFI	Treg	2,920 Individuals of Sardinian ancestry	Males and Females	2021
GCST90002071	SSC-A on myeloid DC	32929287	Morphological parameter	cDC	2,872 Individuals of Sardinian ancestry	Males and Females	2021
GCST90002072	SSC-A on plasmacytoid DC	32929287	Morphological parameter	cDC	2,872 Individuals of Sardinian ancestry	Males and Females	2021
GCST90002073	SSC-A on monocyte	32929287	Morphological parameter	cDC	2,850 Individuals of Sardinian ancestry	Males and Females	2021
GCST90002074	SSC-A on CD14+ monocyte	32929287	Morphological parameter	TBNK	3,112 Individuals of Sardinian ancestry	Males and Females	2021
GCST90002075	SSC-A on B cell	32929287	Morphological parameter	TBNK	3,112 Individuals of Sardinian ancestry	Males and Females	2021
GCST90002076	SSC-A on NK	32929287	Morphological parameter	TBNK	3,113 Individuals of Sardinian ancestry	Males and Females	2021
GCST90002077	SSC-A on HLA DR+ NK	32929287	Morphological parameter	TBNK	2,971 Individuals of Sardinian ancestry	Males and Females	2021
GCST90002078	SSC-A on granulocyte	32929287	Morphological parameter	TBNK	3,112 Individuals of Sardinian ancestry	Males and Females	2021
GCST90002079	SSC-A on lymphocyte	32929287	Morphological parameter	TBNK	3,113 Individuals of Sardinian ancestry	Males and Females	2021
GCST90002080	SSC-A on T cell	32929287	Morphological parameter	TBNK	3,113 Individuals of Sardinian ancestry	Males and Females	2021
GCST90002081	SSC-A on CD4+	32929287	Morphological parameter	TBNK	3,113 Individuals of Sardinian ancestry	Males and Females	2021
GCST90002082	SSC-A on CD8br	32929287	Morphological parameter	TBNK	3,113 Individuals of Sardinian ancestry	Males and Females	2021
GCST90002083	SSC-A on HLA DR+ T cell	32929287	Morphological parameter	TBNK	3,060 Individuals of Sardinian ancestry	Males and Females	2021
GCST90002084	SSC-A on NKT	32929287	Morphological parameter	TBNK	3,113 Individuals of Sardinian ancestry	Males and Females	2021
GCST90002085	SSC-A on HLA DR+ CD4+	32929287	Morphological parameter	TBNK	3,060 Individuals of Sardinian ancestry	Males and Females	2021
GCST90002086	SSC-A on HLA DR+ CD8br	32929287	Morphological parameter	TBNK	3,060 Individuals of Sardinian ancestry	Males and Females	2021
GCST90002087	CD11c on myeloid DC	32929287	MFI	cDC	2,872 Individuals of Sardinian ancestry	Males and Females	2021
GCST90002088	CD11c on CD62L+ myeloid DC	32929287	MFI	cDC	2,872 Individuals of Sardinian ancestry	Males and Females	2021
GCST90002089	CD11c on monocyte	32929287	MFI	cDC	2,850 Individuals of Sardinian ancestry	Males and Females	2021
GCST90002090	CD11c on granulocyte	32929287	MFI	cDC	2,850 Individuals of Sardinian ancestry	Males and Females	2021
GCST90002091	CD11b on CD14+ monocyte	32929287	MFI	Myeloid cell	1,635 Individuals of Sardinian ancestry	Males and Females	2021
GCST90002092	CD11b on Gr MDSC	32929287	MFI	Myeloid cell	1,244 Individuals of Sardinian ancestry	Males and Females	2021
GCST90002093	CD11b on CD66b++ myeloid cell	32929287	MFI	Myeloid cell	1,465 Individuals of Sardinian ancestry	Males and Females	2021
GCST90002094	CD11b on Mo MDSC	32929287	MFI	Myeloid cell	1,570 Individuals of Sardinian ancestry	Males and Females	2021
GCST90002095	CD11b on CD33dim HLA DR-	32929287	MFI	Myeloid cell	1,559 Individuals of Sardinian ancestry	Males and Females	2021
GCST90002096	CD11b on basophil	32929287	MFI	Myeloid cell	1,556 Individuals of Sardinian ancestry	Males and Females	2021
GCST90002097	CD11b on CD33br HLA DR+ CD14dim	32929287	MFI	Myeloid cell	1,578 Individuals of Sardinian ancestry	Males and Females	2021
GCST90002098	CD45RA on naive CD4+	32929287	MFI	Maturation stages of T cell	2,910 Individuals of Sardinian ancestry	Males and Females	2021
GCST90002099	CD4RA on TD CD4+	32929287	MFI	Maturation stages of T cell	3,395 Individuals of Sardinian ancestry	Males and Females	2021
GCST90002100	CD45RA on naive CD8br	32929287	MFI	Maturation stages of T cell	2,910 Individuals of Sardinian ancestry	Males and Females	2021
GCST90002101	CD45RA on TD CD8br	32929287	MFI	Maturation stages of T cell	2,911 Individuals of Sardinian ancestry	Males and Females	2021
GCST90002102	CD45RA on resting Treg	32929287	MFI	Treg	2,919 Individuals of Sardinian ancestry	Males and Females	2021
GCST90002103	CD45RA on CD39+ resting Treg	32929287	MFI	Treg	2,650 Individuals of Sardinian ancestry	Males and Females	2021
GCST90002104	HLA DR on myeloid DC	32929287	MFI	cDC	2,872 Individuals of Sardinian ancestry	Males and Females	2021
GCST90002105	HLA DR on plasmacytoid DC	32929287	MFI	cDC	2,872 Individuals of Sardinian ancestry	Males and Females	2021
GCST90002106	HLA DR on DC	32929287	MFI	cDC	2,871 Individuals of Sardinian ancestry	Males and Females	2021
GCST90002107	HLA DR on HSC	32929287	MFI	Myeloid cell	1,634 Individuals of Sardinian ancestry	Males and Females	2021
GCST90002108	HLA DR on CD33br HLA DR+ CD14-	32929287	MFI	Myeloid cell	1,579 Individuals of Sardinian ancestry	Males and Females	2021
GCST90002109	HLA DR on CD33br HLA DR+ CD14dim	32929287	MFI	Myeloid cell	1,578 Individuals of Sardinian ancestry	Males and Females	2021
GCST90002110	HLA DR on CD33dim HLA DR+ CD11b+	32929287	MFI	Myeloid cell	1,634 Individuals of Sardinian ancestry	Males and Females	2021
GCST90002111	HLA DR on CD33dim HLA DR+ CD11b-	32929287	MFI	Myeloid cell	1,635 Individuals of Sardinian ancestry	Males and Females	2021
GCST90002112	HLA DR on CD33- HLA DR+	32929287	MFI	Myeloid cell	1,635 Individuals of Sardinian ancestry	Males and Females	2021
GCST90002113	HLA DR on HLA DR+ T cell	32929287	MFI	TBNK	3,060 Individuals of Sardinian ancestry	Males and Females	2021
GCST90002114	HLA DR on HLA DR+ CD4+	32929287	MFI	TBNK	3,060 Individuals of Sardinian ancestry	Males and Females	2021
GCST90002115	HLA DR on HLA DR+ CD8br	32929287	MFI	TBNK	3,060 Individuals of Sardinian ancestry	Males and Females	2021
GCST90002116	HLA DR on B cell	32929287	MFI	TBNK	3,060 Individuals of Sardinian ancestry	Males and Females	2021
GCST90002117	HLA DR on HLA DR+ NK	32929287	MFI	TBNK	2,971 Individuals of Sardinian ancestry	Males and Females	2021
GCST90002118	CD8 on CD28+ CD45RA- CD8br	32929287	MFI	Treg	2,920 Individuals of Sardinian ancestry	Males and Females	2021
GCST90002119	CD8 on CD28+ CD45RA+ CD8br	32929287	MFI	Treg	2,920 Individuals of Sardinian ancestry	Males and Females	2021
GCST90002120	CD8 on CD28- CD8br	32929287	MFI	Treg	2,920 Individuals of Sardinian ancestry	Males and Females	2021
GCST90002121	CD8 on CD39+ CD8br	32929287	MFI	Treg	2,915 Individuals of Sardinian ancestry	Males and Females	2021
Note: The data pertaining to the accession number GCST90001695*-GCST90001700* failed to meet the quality control standards due to a significant discrepancy with the other data sets and will not be subjected to further analysis.

### Sheet: S1B
Table S1B. Characteristics of the Selected Gut Microbiota Datasets
GWAS Catalog Accession Number	Phenotypes	PMID	Participants	Sex	Year
GCST90027651	k_Bacteria.p_Actinobacteria.c_Actinobacteria	35115690	7,738 Individuals of European ancestry	Males and Females	2022
GCST90027652	k_Bacteria.p_Bacteroidetes.c_Bacteroidia	35115690	7,738 Individuals of European ancestry	Males and Females	2022
GCST90027653	k_Bacteria.p_Firmicutes.c_Bacilli	35115690	7,738 Individuals of European ancestry	Males and Females	2022
GCST90027654	k_Bacteria.p_Firmicutes.c_Clostridia	35115690	7,738 Individuals of European ancestry	Males and Females	2022
GCST90027655	k_Bacteria.p_Firmicutes.c_Erysipelotrichia	35115690	7,738 Individuals of European ancestry	Males and Females	2022
GCST90027656	k_Bacteria.p_Firmicutes.c_Negativicutes	35115690	7,738 Individuals of European ancestry	Males and Females	2022
GCST90027657	k_Bacteria.p_Proteobacteria.c_Betaproteobacteria	35115690	7,738 Individuals of European ancestry	Males and Females	2022
GCST90027658	k_Bacteria.p_Proteobacteria.c_Deltaproteobacteria	35115690	7,738 Individuals of European ancestry	Males and Females	2022
GCST90027659	k_Bacteria.p_Proteobacteria.c_Gammaproteobacteria	35115690	7,738 Individuals of European ancestry	Males and Females	2022
GCST90027660	k_Bacteria.p_Verrucomicrobia.c_Verrucomicrobiae	35115690	7,738 Individuals of European ancestry	Males and Females	2022
GCST90027661	k_Bacteria.p_Actinobacteria.c_Actinobacteria.o_Actinomycetales.f_Micrococcaceae	35115690	7,738 Individuals of European ancestry	Males and Females	2022
GCST90027662	k_Bacteria.p_Actinobacteria.c_Actinobacteria.o_Bifidobacteriales.f_Bifidobacteriaceae	35115690	7,738 Individuals of European ancestry	Males and Females	2022
GCST90027663	k_Bacteria.p_Actinobacteria.c_Actinobacteria.o_Coriobacteriales.f_Coriobacteriaceae	35115690	7,738 Individuals of European ancestry	Males and Females	2022
GCST90027664	k_Bacteria.p_Bacteroidetes.c_Bacteroidia.o_Bacteroidales.f_Bacteroidaceae	35115690	7,738 Individuals of European ancestry	Males and Females	2022
GCST90027665	k_Bacteria.p_Bacteroidetes.c_Bacteroidia.o_Bacteroidales.f_Bacteroidales_noname	35115690	7,738 Individuals of European ancestry	Males and Females	2022
GCST90027666	k_Bacteria.p_Bacteroidetes.c_Bacteroidia.o_Bacteroidales.f_Porphyromonadaceae	35115690	7,738 Individuals of European ancestry	Males and Females	2022
GCST90027667	k_Bacteria.p_Bacteroidetes.c_Bacteroidia.o_Bacteroidales.f_Prevotellaceae	35115690	7,738 Individuals of European ancestry	Males and Females	2022
GCST90027668	k_Bacteria.p_Bacteroidetes.c_Bacteroidia.o_Bacteroidales.f_Rikenellaceae	35115690	7,738 Individuals of European ancestry	Males and Females	2022
GCST90027669	k_Bacteria.p_Firmicutes.c_Bacilli.o_Lactobacillales.f_Lactobacillaceae	35115690	7,738 Individuals of European ancestry	Males and Females	2022
GCST90027670	k_Bacteria.p_Firmicutes.c_Bacilli.o_Lactobacillales.f_Streptococcaceae	35115690	7,738 Individuals of European ancestry	Males and Females	2022
GCST90027671	k_Bacteria.p_Firmicutes.c_Clostridia.o_Clostridiales.f_Clostridiaceae	35115690	7,738 Individuals of European ancestry	Males and Females	2022
GCST90027672	k_Bacteria.p_Firmicutes.c_Clostridia.o_Clostridiales.f_Clostridiales_noname	35115690	7,738 Individuals of European ancestry	Males and Females	2022
GCST90027673	k_Bacteria.p_Firmicutes.c_Clostridia.o_Clostridiales.f_Eubacteriaceae	35115690	7,738 Individuals of European ancestry	Males and Females	2022
GCST90027674	k_Bacteria.p_Firmicutes.c_Clostridia.o_Clostridiales.f_Lachnospiraceae	35115690	7,738 Individuals of European ancestry	Males and Females	2022
GCST90027675	k_Bacteria.p_Firmicutes.c_Clostridia.o_Clostridiales.f_Oscillospiraceae	35115690	7,738 Individuals of European ancestry	Males and Females	2022
GCST90027676	k_Bacteria.p_Firmicutes.c_Clostridia.o_Clostridiales.f_Ruminococcaceae	35115690	7,738 Individuals of European ancestry	Males and Females	2022
GCST90027677	k_Bacteria.p_Firmicutes.c_Erysipelotrichia.o_Erysipelotrichales.f_Erysipelotrichaceae	35115690	7,738 Individuals of European ancestry	Males and Females	2022
GCST90027678	k_Bacteria.p_Firmicutes.c_Negativicutes.o_Selenomonadales.f_Acidaminococcaceae	35115690	7,738 Individuals of European ancestry	Males and Females	2022
GCST90027679	k_Bacteria.p_Firmicutes.c_Negativicutes.o_Selenomonadales.f_Veillonellaceae	35115690	7,738 Individuals of European ancestry	Males and Females	2022
GCST90027680	k_Bacteria.p_Proteobacteria.c_Betaproteobacteria.o_Burkholderiales.f_Burkholderiales_noname	35115690	7,738 Individuals of European ancestry	Males and Females	2022
GCST90027681	k_Bacteria.p_Proteobacteria.c_Betaproteobacteria.o_Burkholderiales.f_Oxalobacteraceae	35115690	7,738 Individuals of European ancestry	Males and Females	2022
GCST90027682	k_Bacteria.p_Proteobacteria.c_Betaproteobacteria.o_Burkholderiales.f_Sutterellaceae	35115690	7,738 Individuals of European ancestry	Males and Females	2022
GCST90027683	k_Bacteria.p_Proteobacteria.c_Deltaproteobacteria.o_Desulfovibrionales.f_Desulfovibrionaceae	35115690	7,738 Individuals of European ancestry	Males and Females	2022
GCST90027684	k_Bacteria.p_Proteobacteria.c_Gammaproteobacteria.o_Enterobacteriales.f_Enterobacteriaceae	35115690	7,738 Individuals of European ancestry	Males and Females	2022
GCST90027685	k_Bacteria.p_Proteobacteria.c_Gammaproteobacteria.o_Pasteurellales.f_Pasteurellaceae	35115690	7,738 Individuals of European ancestry	Males and Females	2022
GCST90027686	k_Bacteria.p_Verrucomicrobia.c_Verrucomicrobiae.o_Verrucomicrobiales.f_Verrucomicrobiaceae	35115690	7,738 Individuals of European ancestry	Males and Females	2022
GCST90027687	k_Bacteria.p_Actinobacteria.c_Actinobacteria.o_Actinomycetales.f_Micrococcaceae.g_Rothia	35115690	7,738 Individuals of European ancestry	Males and Females	2022
GCST90027688	k_Bacteria.p_Actinobacteria.c_Actinobacteria.o_Bifidobacteriales.f_Bifidobacteriaceae.g_Bifidobacterium	35115690	7,738 Individuals of European ancestry	Males and Females	2022
GCST90027689	k_Bacteria.p_Actinobacteria.c_Actinobacteria.o_Coriobacteriales.f_Coriobacteriaceae.g_Adlercreutzia	35115690	7,738 Individuals of European ancestry	Males and Females	2022
GCST90027690	k_Bacteria.p_Actinobacteria.c_Actinobacteria.o_Coriobacteriales.f_Coriobacteriaceae.g_Collinsella	35115690	7,738 Individuals of European ancestry	Males and Females	2022
GCST90027691	k_Bacteria.p_Actinobacteria.c_Actinobacteria.o_Coriobacteriales.f_Coriobacteriaceae.g_Eggerthella	35115690	7,738 Individuals of European ancestry	Males and Females	2022
GCST90027692	k_Bacteria.p_Actinobacteria.c_Actinobacteria.o_Coriobacteriales.f_Coriobacteriaceae.g_Gordonibacter	35115690	7,738 Individuals of European ancestry	Males and Females	2022
GCST90027693	k_Bacteria.p_Bacteroidetes.c_Bacteroidia.o_Bacteroidales.f_Bacteroidaceae.g_Bacteroides	35115690	7,738 Individuals of European ancestry	Males and Females	2022
GCST90027694	k_Bacteria.p_Bacteroidetes.c_Bacteroidia.o_Bacteroidales.f_Bacteroidales_noname.g_Bacteroidales_noname	35115690	7,738 Individuals of European ancestry	Males and Females	2022
GCST90027695	k_Bacteria.p_Bacteroidetes.c_Bacteroidia.o_Bacteroidales.f_Porphyromonadaceae.g_Barnesiella	35115690	7,738 Individuals of European ancestry	Males and Females	2022
GCST90027696	k_Bacteria.p_Bacteroidetes.c_Bacteroidia.o_Bacteroidales.f_Porphyromonadaceae.g_Coprobacter	35115690	7,738 Individuals of European ancestry	Males and Females	2022
GCST90027697	k_Bacteria.p_Bacteroidetes.c_Bacteroidia.o_Bacteroidales.f_Porphyromonadaceae.g_Odoribacter	35115690	7,738 Individuals of European ancestry	Males and Females	2022
GCST90027698	k_Bacteria.p_Bacteroidetes.c_Bacteroidia.o_Bacteroidales.f_Porphyromonadaceae.g_Parabacteroides	35115690	7,738 Individuals of European ancestry	Males and Females	2022
GCST90027699	k_Bacteria.p_Bacteroidetes.c_Bacteroidia.o_Bacteroidales.f_Prevotellaceae.g_Paraprevotella	35115690	7,738 Individuals of European ancestry	Males and Females	2022
GCST90027700	k_Bacteria.p_Bacteroidetes.c_Bacteroidia.o_Bacteroidales.f_Prevotellaceae.g_Prevotella	35115690	7,738 Individuals of European ancestry	Males and Females	2022
GCST90027701	k_Bacteria.p_Bacteroidetes.c_Bacteroidia.o_Bacteroidales.f_Rikenellaceae.g_Alistipes	35115690	7,738 Individuals of European ancestry	Males and Females	2022
GCST90027702	k_Bacteria.p_Firmicutes.c_Bacilli.o_Lactobacillales.f_Lactobacillaceae.g_Lactobacillus	35115690	7,738 Individuals of European ancestry	Males and Females	2022
GCST90027703	k_Bacteria.p_Firmicutes.c_Bacilli.o_Lactobacillales.f_Streptococcaceae.g_Streptococcus	35115690	7,738 Individuals of European ancestry	Males and Females	2022
GCST90027704	k_Bacteria.p_Firmicutes.c_Clostridia.o_Clostridiales.f_Clostridiaceae.g_Clostridium	35115690	7,738 Individuals of European ancestry	Males and Females	2022
GCST90027705	k_Bacteria.p_Firmicutes.c_Clostridia.o_Clostridiales.f_Clostridiales_noname.g_Flavonifractor	35115690	7,738 Individuals of European ancestry	Males and Females	2022
GCST90027706	k_Bacteria.p_Firmicutes.c_Clostridia.o_Clostridiales.f_Clostridiales_noname.g_Pseudoflavonifractor	35115690	7,738 Individuals of European ancestry	Males and Females	2022
GCST90027707	k_Bacteria.p_Firmicutes.c_Clostridia.o_Clostridiales.f_Eubacteriaceae.g_Eubacterium	35115690	7,738 Individuals of European ancestry	Males and Females	2022
GCST90027708	k_Bacteria.p_Firmicutes.c_Clostridia.o_Clostridiales.f_Lachnospiraceae.g_Blautia	35115690	7,738 Individuals of European ancestry	Males and Females	2022
GCST90027709	k_Bacteria.p_Firmicutes.c_Clostridia.o_Clostridiales.f_Lachnospiraceae.g_Butyrivibrio	35115690	7,738 Individuals of European ancestry	Males and Females	2022
GCST90027710	k_Bacteria.p_Firmicutes.c_Clostridia.o_Clostridiales.f_Lachnospiraceae.g_Coprococcus	35115690	7,738 Individuals of European ancestry	Males and Females	2022
GCST90027711	k_Bacteria.p_Firmicutes.c_Clostridia.o_Clostridiales.f_Lachnospiraceae.g_Dorea	35115690	7,738 Individuals of European ancestry	Males and Females	2022
GCST90027712	k_Bacteria.p_Firmicutes.c_Clostridia.o_Clostridiales.f_Lachnospiraceae.g_Lachnospiraceae_noname	35115690	7,738 Individuals of European ancestry	Males and Females	2022
GCST90027713	k_Bacteria.p_Firmicutes.c_Clostridia.o_Clostridiales.f_Lachnospiraceae.g_Roseburia	35115690	7,738 Individuals of European ancestry	Males and Females	2022
GCST90027714	k_Bacteria.p_Firmicutes.c_Clostridia.o_Clostridiales.f_Oscillospiraceae.g_Oscillibacter	35115690	7,738 Individuals of European ancestry	Males and Females	2022
GCST90027715	k_Bacteria.p_Firmicutes.c_Clostridia.o_Clostridiales.f_Ruminococcaceae.g_Anaerotruncus	35115690	7,738 Individuals of European ancestry	Males and Females	2022
GCST90027716	k_Bacteria.p_Firmicutes.c_Clostridia.o_Clostridiales.f_Ruminococcaceae.g_Faecalibacterium	35115690	7,738 Individuals of European ancestry	Males and Females	2022
GCST90027717	k_Bacteria.p_Firmicutes.c_Clostridia.o_Clostridiales.f_Ruminococcaceae.g_Ruminococcaceae_noname	35115690	7,738 Individuals of European ancestry	Males and Females	2022
GCST90027718	k_Bacteria.p_Firmicutes.c_Clostridia.o_Clostridiales.f_Ruminococcaceae.g_Ruminococcus	35115690	7,738 Individuals of European ancestry	Males and Females	2022
GCST90027719	k_Bacteria.p_Firmicutes.c_Clostridia.o_Clostridiales.f_Ruminococcaceae.g_Subdoligranulum	35115690	7,738 Individuals of European ancestry	Males and Females	2022
GCST90027720	k_Bacteria.p_Firmicutes.c_Erysipelotrichia.o_Erysipelotrichales.f_Erysipelotrichaceae.g_Erysipelotrichaceae_noname	35115690	7,738 Individuals of European ancestry	Males and Females	2022
GCST90027721	k_Bacteria.p_Firmicutes.c_Erysipelotrichia.o_Erysipelotrichales.f_Erysipelotrichaceae.g_Holdemania	35115690	7,738 Individuals of European ancestry	Males and Females	2022
GCST90027722	k_Bacteria.p_Firmicutes.c_Negativicutes.o_Selenomonadales.f_Acidaminococcaceae.g_Phascolarctobacterium	35115690	7,738 Individuals of European ancestry	Males and Females	2022
GCST90027723	k_Bacteria.p_Firmicutes.c_Negativicutes.o_Selenomonadales.f_Veillonellaceae.g_Dialister	35115690	7,738 Individuals of European ancestry	Males and Females	2022
GCST90027724	k_Bacteria.p_Firmicutes.c_Negativicutes.o_Selenomonadales.f_Veillonellaceae.g_Veillonella	35115690	7,738 Individuals of European ancestry	Males and Females	2022
GCST90027725	k_Bacteria.p_Proteobacteria.c_Betaproteobacteria.o_Burkholderiales.f_Burkholderiales_noname.g_Burkholderiales_noname	35115690	7,738 Individuals of European ancestry	Males and Females	2022
GCST90027726	k_Bacteria.p_Proteobacteria.c_Betaproteobacteria.o_Burkholderiales.f_Oxalobacteraceae.g_Oxalobacter	35115690	7,738 Individuals of European ancestry	Males and Females	2022
GCST90027727	k_Bacteria.p_Proteobacteria.c_Betaproteobacteria.o_Burkholderiales.f_Sutterellaceae.g_Parasutterella	35115690	7,738 Individuals of European ancestry	Males and Females	2022
GCST90027728	k_Bacteria.p_Proteobacteria.c_Betaproteobacteria.o_Burkholderiales.f_Sutterellaceae.g_Sutterellaceae_unclassified	35115690	7,738 Individuals of European ancestry	Males and Females	2022
GCST90027729	k_Bacteria.p_Proteobacteria.c_Betaproteobacteria.o_Burkholderiales.f_Sutterellaceae.g_Sutterella	35115690	7,738 Individuals of European ancestry	Males and Females	2022
GCST90027730	k_Bacteria.p_Proteobacteria.c_Deltaproteobacteria.o_Desulfovibrionales.f_Desulfovibrionaceae.g_Bilophila	35115690	7,738 Individuals of European ancestry	Males and Females	2022
GCST90027731	k_Bacteria.p_Proteobacteria.c_Deltaproteobacteria.o_Desulfovibrionales.f_Desulfovibrionaceae.g_Desulfovibrio	35115690	7,738 Individuals of European ancestry	Males and Females	2022
GCST90027732	k_Bacteria.p_Proteobacteria.c_Gammaproteobacteria.o_Enterobacteriales.f_Enterobacteriaceae.g_Escherichia	35115690	7,738 Individuals of European ancestry	Males and Females	2022
GCST90027733	k_Bacteria.p_Proteobacteria.c_Gammaproteobacteria.o_Pasteurellales.f_Pasteurellaceae.g_Haemophilus	35115690	7,738 Individuals of European ancestry	Males and Females	2022
GCST90027734	k_Bacteria.p_Verrucomicrobia.c_Verrucomicrobiae.o_Verrucomicrobiales.f_Verrucomicrobiaceae.g_Akkermansia	35115690	7,738 Individuals of European ancestry	Males and Females	2022
GCST90027735	k_Bacteria.p_Actinobacteria.c_Actinobacteria.o_Actinomycetales	35115690	7,738 Individuals of European ancestry	Males and Females	2022
GCST90027736	k_Bacteria.p_Actinobacteria.c_Actinobacteria.o_Bifidobacteriales	35115690	7,738 Individuals of European ancestry	Males and Females	2022
GCST90027737	k_Bacteria.p_Actinobacteria.c_Actinobacteria.o_Coriobacteriales	35115690	7,738 Individuals of European ancestry	Males and Females	2022
GCST90027738	k_Bacteria.p_Bacteroidetes.c_Bacteroidia.o_Bacteroidales	35115690	7,738 Individuals of European ancestry	Males and Females	2022
GCST90027739	k_Bacteria.p_Firmicutes.c_Bacilli.o_Lactobacillales	35115690	7,738 Individuals of European ancestry	Males and Females	2022
GCST90027740	k_Bacteria.p_Firmicutes.c_Clostridia.o_Clostridiales	35115690	7,738 Individuals of European ancestry	Males and Females	2022
GCST90027741	k_Bacteria.p_Firmicutes.c_Erysipelotrichia.o_Erysipelotrichales	35115690	7,738 Individuals of European ancestry	Males and Females	2022
GCST90027742	k_Bacteria.p_Firmicutes.c_Negativicutes.o_Selenomonadales	35115690	7,738 Individuals of European ancestry	Males and Females	2022
GCST90027743	k_Bacteria.p_Proteobacteria.c_Betaproteobacteria.o_Burkholderiales	35115690	7,738 Individuals of European ancestry	Males and Females	2022
GCST90027744	k_Bacteria.p_Proteobacteria.c_Deltaproteobacteria.o_Desulfovibrionales	35115690	7,738 Individuals of European ancestry	Males and Females	2022
GCST90027745	k_Bacteria.p_Proteobacteria.c_Gammaproteobacteria.o_Enterobacteriales	35115690	7,738 Individuals of European ancestry	Males and Females	2022
GCST90027746	k_Bacteria.p_Proteobacteria.c_Gammaproteobacteria.o_Pasteurellales	35115690	7,738 Individuals of European ancestry	Males and Females	2022
GCST90027747	k_Bacteria.p_Verrucomicrobia.c_Verrucomicrobiae.o_Verrucomicrobiales	35115690	7,738 Individuals of European ancestry	Males and Females	2022
GCST90027748	k_Bacteria.p_Actinobacteria	35115690	7,738 Individuals of European ancestry	Males and Females	2022
GCST90027749	k_Bacteria.p_Bacteroidetes	35115690	7,738 Individuals of European ancestry	Males and Females	2022
GCST90027750	k_Bacteria.p_Firmicutes	35115690	7,738 Individuals of European ancestry	Males and Females	2022
GCST90027751	k_Bacteria.p_Proteobacteria	35115690	7,738 Individuals of European ancestry	Males and Females	2022
GCST90027752	k_Bacteria.p_Verrucomicrobia	35115690	7,738 Individuals of European ancestry	Males and Females	2022
GCST90027753	k_Bacteria.p_Actinobacteria.c_Actinobacteria.o_Actinomycetales.f_Micrococcaceae.g_Rothia.s_Rothia_mucilaginosa	35115690	7,738 Individuals of European ancestry	Males and Females	2022
GCST90027754	k_Bacteria.p_Actinobacteria.c_Actinobacteria.o_Bifidobacteriales.f_Bifidobacteriaceae.g_Bifidobacterium.s_Bifidobacterium_adolescentis	35115690	7,738 Individuals of European ancestry	Males and Females	2022
GCST90027755	k_Bacteria.p_Actinobacteria.c_Actinobacteria.o_Bifidobacteriales.f_Bifidobacteriaceae.g_Bifidobacterium.s_Bifidobacterium_bifidum	35115690	7,738 Individuals of European ancestry	Males and Females	2022
GCST90027756	k_Bacteria.p_Actinobacteria.c_Actinobacteria.o_Bifidobacteriales.f_Bifidobacteriaceae.g_Bifidobacterium.s_Bifidobacterium_catenulatum	35115690	7,738 Individuals of European ancestry	Males and Females	2022
GCST90027757	k_Bacteria.p_Actinobacteria.c_Actinobacteria.o_Bifidobacteriales.f_Bifidobacteriaceae.g_Bifidobacterium.s_Bifidobacterium_longum	35115690	7,738 Individuals of European ancestry	Males and Females	2022
GCST90027758	k_Bacteria.p_Actinobacteria.c_Actinobacteria.o_Coriobacteriales.f_Coriobacteriaceae.g_Adlercreutzia.s_Adlercreutzia_equolifaciens	35115690	7,738 Individuals of European ancestry	Males and Females	2022
GCST90027759	k_Bacteria.p_Actinobacteria.c_Actinobacteria.o_Coriobacteriales.f_Coriobacteriaceae.g_Collinsella.s_Collinsella_aerofaciens	35115690	7,738 Individuals of European ancestry	Males and Females	2022
GCST90027760	k_Bacteria.p_Actinobacteria.c_Actinobacteria.o_Coriobacteriales.f_Coriobacteriaceae.g_Eggerthella.s_Eggerthella_unclassified	35115690	7,738 Individuals of European ancestry	Males and Females	2022
GCST90027761	k_Bacteria.p_Actinobacteria.c_Actinobacteria.o_Coriobacteriales.f_Coriobacteriaceae.g_Gordonibacter.s_Gordonibacter_pamelaeae	35115690	7,738 Individuals of European ancestry	Males and Females	2022
GCST90027762	k_Bacteria.p_Bacteroidetes.c_Bacteroidia.o_Bacteroidales.f_Bacteroidales_noname.g_Bacteroidales_noname.s_Bacteroidales_bacterium_ph8	35115690	7,738 Individuals of European ancestry	Males and Females	2022
GCST90027763	k_Bacteria.p_Bacteroidetes.c_Bacteroidia.o_Bacteroidales.f_Porphyromonadaceae.g_Barnesiella.s_Barnesiella_intestinihominis	35115690	7,738 Individuals of European ancestry	Males and Females	2022
GCST90027764	k_Bacteria.p_Bacteroidetes.c_Bacteroidia.o_Bacteroidales.f_Porphyromonadaceae.g_Coprobacter.s_Coprobacter_fastidiosus	35115690	7,738 Individuals of European ancestry	Males and Females	2022
GCST90027765	k_Bacteria.p_Bacteroidetes.c_Bacteroidia.o_Bacteroidales.f_Porphyromonadaceae.g_Odoribacter.s_Odoribacter_splanchnicus	35115690	7,738 Individuals of European ancestry	Males and Females	2022
GCST90027766	k_Bacteria.p_Bacteroidetes.c_Bacteroidia.o_Bacteroidales.f_Porphyromonadaceae.g_Parabacteroides.s_Parabacteroides_distasonis	35115690	7,738 Individuals of European ancestry	Males and Females	2022
GCST90027767	k_Bacteria.p_Bacteroidetes.c_Bacteroidia.o_Bacteroidales.f_Porphyromonadaceae.g_Parabacteroides.s_Parabacteroides_goldsteinii	35115690	7,738 Individuals of European ancestry	Males and Females	2022
GCST90027768	k_Bacteria.p_Bacteroidetes.c_Bacteroidia.o_Bacteroidales.f_Porphyromonadaceae.g_Parabacteroides.s_Parabacteroides_johnsonii	35115690	7,738 Individuals of European ancestry	Males and Females	2022
GCST90027769	k_Bacteria.p_Bacteroidetes.c_Bacteroidia.o_Bacteroidales.f_Porphyromonadaceae.g_Parabacteroides.s_Parabacteroides_merdae	35115690	7,738 Individuals of European ancestry	Males and Females	2022
GCST90027770	k_Bacteria.p_Bacteroidetes.c_Bacteroidia.o_Bacteroidales.f_Porphyromonadaceae.g_Parabacteroides.s_Parabacteroides_unclassified	35115690	7,738 Individuals of European ancestry	Males and Females	2022
GCST90027771	k_Bacteria.p_Bacteroidetes.c_Bacteroidia.o_Bacteroidales.f_Prevotellaceae.g_Paraprevotella.s_Paraprevotella_clara	35115690	7,738 Individuals of European ancestry	Males and Females	2022
GCST90027772	k_Bacteria.p_Bacteroidetes.c_Bacteroidia.o_Bacteroidales.f_Prevotellaceae.g_Paraprevotella.s_Paraprevotella_unclassified	35115690	7,738 Individuals of European ancestry	Males and Females	2022
GCST90027773	k_Bacteria.p_Bacteroidetes.c_Bacteroidia.o_Bacteroidales.f_Prevotellaceae.g_Paraprevotella.s_Paraprevotella_xylaniphila	35115690	7,738 Individuals of European ancestry	Males and Females	2022
GCST90027774	k_Bacteria.p_Bacteroidetes.c_Bacteroidia.o_Bacteroidales.f_Prevotellaceae.g_Prevotella.s_Prevotella_copri	35115690	7,738 Individuals of European ancestry	Males and Females	2022
GCST90027775	k_Bacteria.p_Bacteroidetes.c_Bacteroidia.o_Bacteroidales.f_Rikenellaceae.g_Alistipes.s_Alistipes_finegoldii	35115690	7,738 Individuals of European ancestry	Males and Females	2022
GCST90027776	k_Bacteria.p_Bacteroidetes.c_Bacteroidia.o_Bacteroidales.f_Rikenellaceae.g_Alistipes.s_Alistipes_indistinctus	35115690	7,738 Individuals of European ancestry	Males and Females	2022
GCST90027777	k_Bacteria.p_Bacteroidetes.c_Bacteroidia.o_Bacteroidales.f_Rikenellaceae.g_Alistipes.s_Alistipes_onderdonkii	35115690	7,738 Individuals of European ancestry	Males and Females	2022
GCST90027778	k_Bacteria.p_Bacteroidetes.c_Bacteroidia.o_Bacteroidales.f_Rikenellaceae.g_Alistipes.s_Alistipes_putredinis	35115690	7,738 Individuals of European ancestry	Males and Females	2022
GCST90027779	k_Bacteria.p_Bacteroidetes.c_Bacteroidia.o_Bacteroidales.f_Rikenellaceae.g_Alistipes.s_Alistipes_senegalensis	35115690	7,738 Individuals of European ancestry	Males and Females	2022
GCST90027780	k_Bacteria.p_Bacteroidetes.c_Bacteroidia.o_Bacteroidales.f_Rikenellaceae.g_Alistipes.s_Alistipes_shahii	35115690	7,738 Individuals of European ancestry	Males and Females	2022
GCST90027781	k_Bacteria.p_Bacteroidetes.c_Bacteroidia.o_Bacteroidales.f_Rikenellaceae.g_Alistipes.s_Alistipes_sp_AP11	35115690	7,738 Individuals of European ancestry	Males and Females	2022
GCST90027782	k_Bacteria.p_Firmicutes.c_Bacilli.o_Lactobacillales.f_Lactobacillaceae.g_Lactobacillus.s_Lactobacillus_delbrueckii	35115690	7,738 Individuals of European ancestry	Males and Females	2022
GCST90027783	k_Bacteria.p_Firmicutes.c_Bacilli.o_Lactobacillales.f_Streptococcaceae.g_Streptococcus.s_Streptococcus_parasanguinis	35115690	7,738 Individuals of European ancestry	Males and Females	2022
GCST90027784	k_Bacteria.p_Firmicutes.c_Bacilli.o_Lactobacillales.f_Streptococcaceae.g_Streptococcus.s_Streptococcus_salivarius	35115690	7,738 Individuals of European ancestry	Males and Females	2022
GCST90027785	k_Bacteria.p_Firmicutes.c_Bacilli.o_Lactobacillales.f_Streptococcaceae.g_Streptococcus.s_Streptococcus_thermophilus	35115690	7,738 Individuals of European ancestry	Males and Females	2022
GCST90027786	k_Bacteria.p_Firmicutes.c_Clostridia.o_Clostridiales.f_Clostridiaceae.g_Clostridium.s_Clostridium_asparagiforme	35115690	7,738 Individuals of European ancestry	Males and Females	2022
GCST90027787	k_Bacteria.p_Firmicutes.c_Clostridia.o_Clostridiales.f_Clostridiaceae.g_Clostridium.s_Clostridium_leptum	35115690	7,738 Individuals of European ancestry	Males and Females	2022
GCST90027788	k_Bacteria.p_Firmicutes.c_Clostridia.o_Clostridiales.f_Clostridiales_noname.g_Flavonifractor.s_Flavonifractor_plautii	35115690	7,738 Individuals of European ancestry	Males and Females	2022
GCST90027789	k_Bacteria.p_Firmicutes.c_Clostridia.o_Clostridiales.f_Clostridiales_noname.g_Pseudoflavonifractor.s_Pseudoflavonifractor_capillosus	35115690	7,738 Individuals of European ancestry	Males and Females	2022
GCST90027790	k_Bacteria.p_Firmicutes.c_Clostridia.o_Clostridiales.f_Eubacteriaceae.g_Eubacterium.s_Eubacterium_eligens	35115690	7,738 Individuals of European ancestry	Males and Females	2022
GCST90027791	k_Bacteria.p_Firmicutes.c_Clostridia.o_Clostridiales.f_Eubacteriaceae.g_Eubacterium.s_Eubacterium_hallii	35115690	7,738 Individuals of European ancestry	Males and Females	2022
GCST90027792	k_Bacteria.p_Firmicutes.c_Clostridia.o_Clostridiales.f_Eubacteriaceae.g_Eubacterium.s_Eubacterium_ramulus	35115690	7,738 Individuals of European ancestry	Males and Females	2022
GCST90027793	k_Bacteria.p_Firmicutes.c_Clostridia.o_Clostridiales.f_Eubacteriaceae.g_Eubacterium.s_Eubacterium_rectale	35115690	7,738 Individuals of European ancestry	Males and Females	2022
GCST90027794	k_Bacteria.p_Firmicutes.c_Clostridia.o_Clostridiales.f_Eubacteriaceae.g_Eubacterium.s_Eubacterium_siraeum	35115690	7,738 Individuals of European ancestry	Males and Females	2022
GCST90027795	k_Bacteria.p_Firmicutes.c_Clostridia.o_Clostridiales.f_Eubacteriaceae.g_Eubacterium.s_Eubacterium_ventriosum	35115690	7,738 Individuals of European ancestry	Males and Females	2022
GCST90027796	k_Bacteria.p_Firmicutes.c_Clostridia.o_Clostridiales.f_Oscillospiraceae.g_Oscillibacter.s_Oscillibacter_unclassified	35115690	7,738 Individuals of European ancestry	Males and Females	2022
GCST90027797	k_Bacteria.p_Firmicutes.c_Clostridia.o_Clostridiales.f_Ruminococcaceae.g_Faecalibacterium.s_Faecalibacterium_prausnitzii	35115690	7,738 Individuals of European ancestry	Males and Females	2022
GCST90027798	k_Bacteria.p_Firmicutes.c_Clostridia.o_Clostridiales.f_Ruminococcaceae.g_Ruminococcaceae_noname.s_Ruminococcaceae_bacterium_D16	35115690	7,738 Individuals of European ancestry	Males and Females	2022
GCST90027799	k_Bacteria.p_Firmicutes.c_Clostridia.o_Clostridiales.f_Ruminococcaceae.g_Ruminococcus.s_Ruminococcus_bromii	35115690	7,738 Individuals of European ancestry	Males and Females	2022
GCST90027800	k_Bacteria.p_Firmicutes.c_Clostridia.o_Clostridiales.f_Ruminococcaceae.g_Ruminococcus.s_Ruminococcus_callidus	35115690	7,738 Individuals of European ancestry	Males and Females	2022
GCST90027801	k_Bacteria.p_Firmicutes.c_Clostridia.o_Clostridiales.f_Ruminococcaceae.g_Ruminococcus.s_Ruminococcus_lactaris	35115690	7,738 Individuals of European ancestry	Males and Females	2022
GCST90027802	k_Bacteria.p_Firmicutes.c_Clostridia.o_Clostridiales.f_Ruminococcaceae.g_Subdoligranulum.s_Subdoligranulum_unclassified	35115690	7,738 Individuals of European ancestry	Males and Females	2022
GCST90027803	k_Bacteria.p_Firmicutes.c_Erysipelotrichia.o_Erysipelotrichales.f_Erysipelotrichaceae.g_Erysipelotrichaceae_noname.s_Eubacterium_biforme	35115690	7,738 Individuals of European ancestry	Males and Females	2022
GCST90027804	k_Bacteria.p_Firmicutes.c_Erysipelotrichia.o_Erysipelotrichales.f_Erysipelotrichaceae.g_Holdemania.s_Holdemania_filiformis	35115690	7,738 Individuals of European ancestry	Males and Females	2022
GCST90027805	k_Bacteria.p_Firmicutes.c_Erysipelotrichia.o_Erysipelotrichales.f_Erysipelotrichaceae.g_Holdemania.s_Holdemania_unclassified	35115690	7,738 Individuals of European ancestry	Males and Females	2022
GCST90027806	k_Bacteria.p_Firmicutes.c_Negativicutes.o_Selenomonadales.f_Acidaminococcaceae.g_Phascolarctobacterium.s_Phascolarctobacterium_succinatutens	35115690	7,738 Individuals of European ancestry	Males and Females	2022
GCST90027807	k_Bacteria.p_Firmicutes.c_Negativicutes.o_Selenomonadales.f_Veillonellaceae.g_Dialister.s_Dialister_invisus	35115690	7,738 Individuals of European ancestry	Males and Females	2022
GCST90027808	k_Bacteria.p_Firmicutes.c_Negativicutes.o_Selenomonadales.f_Veillonellaceae.g_Veillonella.s_Veillonella_unclassified	35115690	7,738 Individuals of European ancestry	Males and Females	2022
GCST90027809	k_Bacteria.p_Proteobacteria.c_Betaproteobacteria.o_Burkholderiales.f_Burkholderiales_noname.g_Burkholderiales_noname.s_Burkholderiales_bacterium_1_1_47	35115690	7,738 Individuals of European ancestry	Males and Females	2022
GCST90027810	k_Bacteria.p_Proteobacteria.c_Betaproteobacteria.o_Burkholderiales.f_Oxalobacteraceae.g_Oxalobacter.s_Oxalobacter_formigenes	35115690	7,738 Individuals of European ancestry	Males and Females	2022
GCST90027811	k_Bacteria.p_Proteobacteria.c_Betaproteobacteria.o_Burkholderiales.f_Sutterellaceae.g_Parasutterella.s_Parasutterella_excrementihominis	35115690	7,738 Individuals of European ancestry	Males and Females	2022
GCST90027812	k_Bacteria.p_Proteobacteria.c_Betaproteobacteria.o_Burkholderiales.f_Sutterellaceae.g_Sutterella.s_Sutterella_wadsworthensis	35115690	7,738 Individuals of European ancestry	Males and Females	2022
GCST90027813	k_Bacteria.p_Proteobacteria.c_Deltaproteobacteria.o_Desulfovibrionales.f_Desulfovibrionaceae.g_Bilophila.s_Bilophila_unclassified	35115690	7,738 Individuals of European ancestry	Males and Females	2022
GCST90027814	k_Bacteria.p_Proteobacteria.c_Deltaproteobacteria.o_Desulfovibrionales.f_Desulfovibrionaceae.g_Bilophila.s_Bilophila_wadsworthia	35115690	7,738 Individuals of European ancestry	Males and Females	2022
GCST90027815	k_Bacteria.p_Proteobacteria.c_Deltaproteobacteria.o_Desulfovibrionales.f_Desulfovibrionaceae.g_Desulfovibrio.s_Desulfovibrio_piger	35115690	7,738 Individuals of European ancestry	Males and Females	2022
GCST90027816	k_Bacteria.p_Proteobacteria.c_Gammaproteobacteria.o_Enterobacteriales.f_Enterobacteriaceae.g_Escherichia.s_Escherichia_coli	35115690	7,738 Individuals of European ancestry	Males and Females	2022
GCST90027817	k_Bacteria.p_Proteobacteria.c_Gammaproteobacteria.o_Enterobacteriales.f_Enterobacteriaceae.g_Escherichia.s_Escherichia_unclassified	35115690	7,738 Individuals of European ancestry	Males and Females	2022
GCST90027818	k_Bacteria.p_Proteobacteria.c_Gammaproteobacteria.o_Pasteurellales.f_Pasteurellaceae.g_Haemophilus.s_Haemophilus_parainfluenzae	35115690	7,738 Individuals of European ancestry	Males and Females	2022
GCST90027819	k_Bacteria.p_Verrucomicrobia.c_Verrucomicrobiae.o_Verrucomicrobiales.f_Verrucomicrobiaceae.g_Akkermansia.s_Akkermansia_muciniphila	35115690	7,738 Individuals of European ancestry	Males and Females	2022
GCST90027820	k_Bacteria.p_Bacteroidetes.c_Bacteroidia.o_Bacteroidales.f_Bacteroidaceae.g_Bacteroides.s_Bacteroides_caccae	35115690	7,738 Individuals of European ancestry	Males and Females	2022
GCST90027821	k_Bacteria.p_Bacteroidetes.c_Bacteroidia.o_Bacteroidales.f_Bacteroidaceae.g_Bacteroides.s_Bacteroides_cellulosilyticus	35115690	7,738 Individuals of European ancestry	Males and Females	2022
GCST90027822	k_Bacteria.p_Bacteroidetes.c_Bacteroidia.o_Bacteroidales.f_Bacteroidaceae.g_Bacteroides.s_Bacteroides_clarus	35115690	7,738 Individuals of European ancestry	Males and Females	2022
GCST90027823	k_Bacteria.p_Bacteroidetes.c_Bacteroidia.o_Bacteroidales.f_Bacteroidaceae.g_Bacteroides.s_Bacteroides_coprocola	35115690	7,738 Individuals of European ancestry	Males and Females	2022
GCST90027824	k_Bacteria.p_Bacteroidetes.c_Bacteroidia.o_Bacteroidales.f_Bacteroidaceae.g_Bacteroides.s_Bacteroides_dorei	35115690	7,738 Individuals of European ancestry	Males and Females	2022
GCST90027825	k_Bacteria.p_Bacteroidetes.c_Bacteroidia.o_Bacteroidales.f_Bacteroidaceae.g_Bacteroides.s_Bacteroides_eggerthii	35115690	7,738 Individuals of European ancestry	Males and Females	2022
GCST90027826	k_Bacteria.p_Bacteroidetes.c_Bacteroidia.o_Bacteroidales.f_Bacteroidaceae.g_Bacteroides.s_Bacteroides_faecis	35115690	7,738 Individuals of European ancestry	Males and Females	2022
GCST90027827	k_Bacteria.p_Bacteroidetes.c_Bacteroidia.o_Bacteroidales.f_Bacteroidaceae.g_Bacteroides.s_Bacteroides_finegoldii	35115690	7,738 Individuals of European ancestry	Males and Females	2022
GCST90027828	k_Bacteria.p_Bacteroidetes.c_Bacteroidia.o_Bacteroidales.f_Bacteroidaceae.g_Bacteroides.s_Bacteroides_fragilis	35115690	7,738 Individuals of European ancestry	Males and Females	2022
GCST90027829	k_Bacteria.p_Bacteroidetes.c_Bacteroidia.o_Bacteroidales.f_Bacteroidaceae.g_Bacteroides.s_Bacteroides_intestinalis	35115690	7,738 Individuals of European ancestry	Males and Females	2022
GCST90027830	k_Bacteria.p_Bacteroidetes.c_Bacteroidia.o_Bacteroidales.f_Bacteroidaceae.g_Bacteroides.s_Bacteroides_massiliensis	35115690	7,738 Individuals of European ancestry	Males and Females	2022
GCST90027831	k_Bacteria.p_Bacteroidetes.c_Bacteroidia.o_Bacteroidales.f_Bacteroidaceae.g_Bacteroides.s_Bacteroides_nordii	35115690	7,738 Individuals of European ancestry	Males and Females	2022
GCST90027832	k_Bacteria.p_Bacteroidetes.c_Bacteroidia.o_Bacteroidales.f_Bacteroidaceae.g_Bacteroides.s_Bacteroides_ovatus	35115690	7,738 Individuals of European ancestry	Males and Females	2022
GCST90027833	k_Bacteria.p_Bacteroidetes.c_Bacteroidia.o_Bacteroidales.f_Bacteroidaceae.g_Bacteroides.s_Bacteroides_plebeius	35115690	7,738 Individuals of European ancestry	Males and Females	2022
GCST90027834	k_Bacteria.p_Bacteroidetes.c_Bacteroidia.o_Bacteroidales.f_Bacteroidaceae.g_Bacteroides.s_Bacteroides_salyersiae	35115690	7,738 Individuals of European ancestry	Males and Females	2022
GCST90027835	k_Bacteria.p_Bacteroidetes.c_Bacteroidia.o_Bacteroidales.f_Bacteroidaceae.g_Bacteroides.s_Bacteroides_stercoris	35115690	7,738 Individuals of European ancestry	Males and Females	2022
GCST90027836	k_Bacteria.p_Bacteroidetes.c_Bacteroidia.o_Bacteroidales.f_Bacteroidaceae.g_Bacteroides.s_Bacteroides_thetaiotaomicron	35115690	7,738 Individuals of European ancestry	Males and Females	2022
GCST90027837	k_Bacteria.p_Bacteroidetes.c_Bacteroidia.o_Bacteroidales.f_Bacteroidaceae.g_Bacteroides.s_Bacteroides_uniformis	35115690	7,738 Individuals of European ancestry	Males and Females	2022
GCST90027838	k_Bacteria.p_Bacteroidetes.c_Bacteroidia.o_Bacteroidales.f_Bacteroidaceae.g_Bacteroides.s_Bacteroides_vulgatus	35115690	7,738 Individuals of European ancestry	Males and Females	2022
GCST90027839	k_Bacteria.p_Bacteroidetes.c_Bacteroidia.o_Bacteroidales.f_Bacteroidaceae.g_Bacteroides.s_Bacteroides_xylanisolvens	35115690	7,738 Individuals of European ancestry	Males and Females	2022
GCST90027840	k_Bacteria.p_Firmicutes.c_Clostridia.o_Clostridiales.f_Lachnospiraceae.g_Blautia.s_Ruminococcus_obeum	35115690	7,738 Individuals of European ancestry	Males and Females	2022
GCST90027841	k_Bacteria.p_Firmicutes.c_Clostridia.o_Clostridiales.f_Lachnospiraceae.g_Blautia.s_Ruminococcus_torques	35115690	7,738 Individuals of European ancestry	Males and Females	2022
GCST90027842	k_Bacteria.p_Firmicutes.c_Clostridia.o_Clostridiales.f_Lachnospiraceae.g_Butyrivibrio.s_Butyrivibrio_crossotus	35115690	7,738 Individuals of European ancestry	Males and Females	2022
GCST90027843	k_Bacteria.p_Firmicutes.c_Clostridia.o_Clostridiales.f_Lachnospiraceae.g_Coprococcus.s_Coprococcus_catus	35115690	7,738 Individuals of European ancestry	Males and Females	2022
GCST90027844	k_Bacteria.p_Firmicutes.c_Clostridia.o_Clostridiales.f_Lachnospiraceae.g_Coprococcus.s_Coprococcus_comes	35115690	7,738 Individuals of European ancestry	Males and Females	2022
GCST90027845	k_Bacteria.p_Firmicutes.c_Clostridia.o_Clostridiales.f_Lachnospiraceae.g_Coprococcus.s_Coprococcus_sp_ART55_1	35115690	7,738 Individuals of European ancestry	Males and Females	2022
GCST90027846	k_Bacteria.p_Firmicutes.c_Clostridia.o_Clostridiales.f_Lachnospiraceae.g_Dorea.s_Dorea_formicigenerans	35115690	7,738 Individuals of European ancestry	Males and Females	2022
GCST90027847	k_Bacteria.p_Firmicutes.c_Clostridia.o_Clostridiales.f_Lachnospiraceae.g_Dorea.s_Dorea_longicatena	35115690	7,738 Individuals of European ancestry	Males and Females	2022
GCST90027848	k_Bacteria.p_Firmicutes.c_Clostridia.o_Clostridiales.f_Lachnospiraceae.g_Dorea.s_Dorea_unclassified	35115690	7,738 Individuals of European ancestry	Males and Females	2022
GCST90027849	k_Bacteria.p_Firmicutes.c_Clostridia.o_Clostridiales.f_Lachnospiraceae.g_Lachnospiraceae_noname.s_Lachnospiraceae_bacterium_1_1_57FAA	35115690	7,738 Individuals of European ancestry	Males and Females	2022
GCST90027850	k_Bacteria.p_Firmicutes.c_Clostridia.o_Clostridiales.f_Lachnospiraceae.g_Lachnospiraceae_noname.s_Lachnospiraceae_bacterium_3_1_46FAA	35115690	7,738 Individuals of European ancestry	Males and Females	2022
GCST90027851	k_Bacteria.p_Firmicutes.c_Clostridia.o_Clostridiales.f_Lachnospiraceae.g_Lachnospiraceae_noname.s_Lachnospiraceae_bacterium_5_1_63FAA	35115690	7,738 Individuals of European ancestry	Males and Females	2022
GCST90027852	k_Bacteria.p_Firmicutes.c_Clostridia.o_Clostridiales.f_Lachnospiraceae.g_Lachnospiraceae_noname.s_Lachnospiraceae_bacterium_7_1_58FAA	35115690	7,738 Individuals of European ancestry	Males and Females	2022
GCST90027853	k_Bacteria.p_Firmicutes.c_Clostridia.o_Clostridiales.f_Lachnospiraceae.g_Lachnospiraceae_noname.s_Lachnospiraceae_bacterium_8_1_57FAA	35115690	7,738 Individuals of European ancestry	Males and Females	2022
GCST90027854	k_Bacteria.p_Firmicutes.c_Clostridia.o_Clostridiales.f_Lachnospiraceae.g_Roseburia.s_Roseburia_hominis	35115690	7,738 Individuals of European ancestry	Males and Females	2022
GCST90027855	k_Bacteria.p_Firmicutes.c_Clostridia.o_Clostridiales.f_Lachnospiraceae.g_Roseburia.s_Roseburia_intestinalis	35115690	7,738 Individuals of European ancestry	Males and Females	2022
GCST90027856	k_Bacteria.p_Firmicutes.c_Clostridia.o_Clostridiales.f_Lachnospiraceae.g_Roseburia.s_Roseburia_inulinivorans	35115690	7,738 Individuals of European ancestry	Males and Females	2022
GCST90027857	k_Bacteria.p_Firmicutes.c_Clostridia.o_Clostridiales.f_Lachnospiraceae.g_Roseburia.s_Roseburia_unclassified	35115690	7,738 Individuals of European ancestry	Males and Females	2022

### Sheet: S1C
Table S1C. Characteristics of the Selected Psychiatric Disorders Datasets
Diseases	Consortium	PMID	Participants	N cases	N controls	Sex	Year
ADHD	PGC	36702997	225,534 individuals of European ancestry	38691	186843	Males and Females	2023
MDD	PGC	30718901	500,199 individuals of European ancestry	170756	329443	Males and Females	2019
PTSD	PGC	31594949	174,659 individuals of European ancestry	23212	151447	Males and Females	2019
SCZ	PGC	35396580	130,644 individuals of European ancestry	53386	77258	Males and Females	2022
TS	PGC	31308545	14,307 individuals of European ancestry	4819	9488	Males and Females	2019

### Sheet: S2A
Table S2A. Characteristics of the Instrumental Variables for the Immunophenotypes
Phenotypes	rsID	Variants (chr:pos in GRCh38)	Effect Allele	Other Allele	Effect Allele Frequency	ß	SE	P-value	Samplesize	Variance explained (R2)	F-statistic
IgD+ %B cell	rs72757888	1:232910217	T	C	0.01	0.5864	0.1201	1.09e-06	3658	0.00647496	23.8267
IgD+ %B cell	rs138919897	3:107115948	G	A	0.0019	1.402	0.2997	2.99e-06	3658	0.00594687	21.8718
IgD+ %B cell	rs4691917	4:163423643	G	A	0.9956	0.9378	0.1877	6.1e-07	3658	0.00677789	24.9491
IgD+ %B cell	rs17405603	5:145228777	T	A	0.284	0.1542	0.02757	2.38e-08	3658	0.00847917	31.2649
IgD+ %B cell	rs9265870	6:31345115	G	A	0.4718	0.1454	0.03049	1.92e-06	3658	0.00617844	22.7288
IgD+ %B cell	rs72952600	6:114201445	G	C	0.0142	0.49	0.1045	2.83e-06	3658	0.00597466	21.9747
IgD+ %B cell	rs10226722	7:68560708	C	T	0.6006	0.1184	0.0256	3.84e-06	3658	0.00581363	21.3789
IgD+ %B cell	rs2450220	8:118311162	T	C	0.816	-0.152	0.03167	1.65e-06	3658	0.00625779	23.0226
IgD+ %B cell	rs140191306	9:2570753	T	C	0.0179	0.4421	0.09364	2.43e-06	3658	0.0060567	22.2782
IgD+ %B cell	rs11068290	12:109790250	T	C	0.0231	0.3904	0.08097	1.49e-06	3658	0.00631504	23.2345
IgD+ %B cell	rs148496020	17:53014641	A	T	0.0193	-0.4088	0.08921	4.75e-06	3658	0.00570775	20.9873
IgD+ %B cell	rs73426855	17:79663261	C	T	0.1471	-0.174	0.03482	6.08e-07	3658	0.0067802	24.9576
IgD+ CD38br AC	rs12036556	1:98683814	T	C	0.0265	0.3487	0.07421	2.71e-06	3656	0.00600286	22.0669
IgD+ CD38br AC	rs146959444	1:167058031	C	T	0.0023	1.249	0.2574	1.29e-06	3656	0.00639902	23.5326
IgD+ CD38br AC	rs116285595	1:200889031	T	C	0.0068	0.6503	0.1415	4.44e-06	3656	0.0057439	21.1095
IgD+ CD38br AC	rs1294253	1:233368129	C	T	0.7254	-0.1382	0.02658	2.1e-07	3656	0.00734007	27.019
IgD+ CD38br AC	rs733555	2:16282959	T	G	0.2637	-0.1396	0.02714	2.85e-07	3656	0.00718478	26.4432
IgD+ CD38br AC	rs140380950	2:104971345	C	T	0.0368	-0.3568	0.06296	1.57e-08	3656	0.00870794	32.0983
IgD+ CD38br AC	rs78188887	2:154780227	G	A	0.0014	1.533	0.3206	1.8e-06	3656	0.00621503	22.8518
IgD+ CD38br AC	rs374727947	3:164084133	G	T	0.0098	0.6111	0.1307	3.02e-06	3656	0.00594399	21.8492
IgD+ CD38br AC	rs76112278	4:15913446	A	G	0.0194	-0.4579	0.08605	1.09e-07	3656	0.00768569	28.301
IgD+ CD38br AC	rs7667070	4:38378212	C	T	0.0361	-0.2956	0.06254	2.36e-06	3656	0.00607353	22.3283
IgD+ CD38br AC	rs78658073	5:498658	A	G	0.001	1.665	0.362	4.39e-06	3656	0.00575307	21.1433
IgD+ CD38br AC	rs80330977	5:158849602	A	G	0.0814	-0.2576	0.04422	6.16e-09	3656	0.00919677	33.9169
IgD+ CD38br AC	rs143397127	7:12807766	C	T	0.0157	-0.4626	0.09576	1.42e-06	3656	0.00634269	23.3241
IgD+ CD38br AC	rs16868356	8:101758236	C	T	0.0198	0.4146	0.08532	1.23e-06	3656	0.00641733	23.6004
IgD+ CD38br AC	rs1695681	8:117243711	A	C	0.5309	-0.1256	0.02413	2.06e-07	3656	0.00735617	27.0786
IgD+ CD38br AC	rs2395904	8:129605573	G	T	0.2657	-0.1279	0.02666	1.69e-06	3656	0.00625589	23.0029
IgD+ CD38br AC	rs61878035	11:15307352	A	G	0.1886	0.1453	0.03068	2.24e-06	3656	0.00609759	22.4173
IgD+ CD38br AC	rs11159480	14:81000318	T	G	0.8166	-0.1526	0.0323	2.4e-06	3656	0.00606812	22.3083
IgD+ CD38br AC	rs76608654	16:55416567	C	T	0.0494	0.2489	0.05423	4.56e-06	3656	0.00572887	21.0539
IgD+ CD38br AC	rs12939565	17:39882136	T	A	0.4267	-0.1364	0.02672	3.48e-07	3656	0.00707726	26.0446
IgD+ CD38dim %B cell	rs6835759	4:169407058	G	A	0.4701	0.1189	0.02486	1.8e-06	3657	0.00621625	22.8625
IgD+ CD38dim %B cell	rs2301101	5:84124589	G	T	0.1097	-0.187	0.03994	2.94e-06	3657	0.00595863	21.9094
IgD+ CD38dim %B cell	rs546147740	8:4461154	C	T	0.0051	0.763	0.1665	4.76e-06	3657	0.00570964	20.9886
IgD+ CD38dim %B cell	rs61912200	12:1527960	A	T	0.0022	1.216	0.2655	4.82e-06	3657	0.00570334	20.9653
IgD+ CD38dim %B cell	rs78269238	14:65207086	T	C	0.0582	-0.2771	0.05349	2.35e-07	3657	0.00728497	26.8219
IgD+ CD38dim %B cell	rs34157595	17:51123586	C	T	0.3154	0.1327	0.02673	7.23e-07	3657	0.00669425	24.6324
IgD+ CD38dim %B cell	rs329966	19:52567364	G	A	0.5425	-0.1265	0.02461	2.9e-07	3657	0.00717309	26.4071
IgD+ CD38dim %B cell	rs4811007	20:50223067	G	A	0.4837	0.1261	0.02461	3.13e-07	3657	0.00712812	26.2403
IgD+ CD38dim %B cell	rs78958229	21:37991655	T	C	0.044	0.2934	0.0591	7.22e-07	3657	0.00669427	24.6325
IgD+ CD38dim AC	rs1510970	5:118881043	A	G	0.087	-0.1966	0.04234	3.57e-06	3656	0.0058628	21.549
IgD+ CD38dim AC	rs147207149	5:129451060	G	A	0.0075	0.6732	0.1407	1.78e-06	3656	0.00622276	22.8803
IgD+ CD38dim AC	rs17056318	5:158858945	C	T	0.081	-0.2225	0.04431	5.37e-07	3656	0.0068496	25.2011
IgD+ CD38dim AC	rs141880653	5:167543732	T	C	0.001	1.849	0.3979	3.49e-06	3656	0.00587168	21.5818
IgD+ CD38dim AC	rs12197153	6:100373584	A	G	0.0007	2.216	0.4431	5.96e-07	3656	0.00679468	24.9976
IgD+ CD38dim AC	rs143397127	7:12807766	C	T	0.0157	-0.4549	0.09626	2.38e-06	3656	0.0060714	22.3204
IgD+ CD38dim AC	rs283340	8:69281301	C	T	0.5621	0.1175	0.02409	1.13e-06	3656	0.00646516	23.7774
IgD+ CD38dim AC	rs2395904	8:129605573	G	T	0.2657	-0.1253	0.0268	3.03e-06	3656	0.00594343	21.8472
IgD+ CD38dim AC	rs116851238	10:33503086	T	C	0.0176	-0.4319	0.08996	1.64e-06	3656	0.00626515	23.0372
IgD+ CD38dim AC	rs12799241	11:120110021	A	G	0.2619	0.13	0.0273	1.99e-06	3656	0.0061641	22.6633
IgD+ CD38dim AC	rs75474045	13:71854164	A	G	0.0126	0.5528	0.1063	2.09e-07	3656	0.00734282	27.0291
IgD+ CD38dim AC	rs12906621	15:36885212	A	G	0.1091	0.1764	0.03817	3.91e-06	3656	0.00580787	21.3459
IgD+ CD38dim AC	rs143176410	16:84271633	C	G	0.001	1.912	0.3929	1.19e-06	3656	0.00643578	23.6687
IgD+ CD38dim AC	rs4792571	17:15027917	T	G	0.4699	0.1093	0.02377	4.42e-06	3656	0.00575005	21.1322
IgD+ CD38dim AC	rs12939566	17:39882137	T	A	0.4148	-0.1486	0.02725	5.31e-08	3656	0.00806827	29.7212
IgD+ CD38dim AC	rs655580	19:52535857	A	G	0.4571	0.1183	0.0239	7.71e-07	3656	0.00665682	24.487
IgD+ CD38dim AC	rs34764986	20:61351498	C	T	0.0699	-0.2175	0.04671	3.32e-06	3656	0.00589555	21.6701
IgD+ CD38- %B cell	rs1512044	3:188906636	A	G	0.1084	0.202	0.03882	2.07e-07	3657	0.00734959	27.0616
IgD+ CD38- %B cell	rs78009119	5:137085809	G	T	0.0137	-0.4914	0.1063	3.88e-06	3657	0.00580963	21.3583
IgD+ CD38- %B cell	rs80032720	6:32417156	A	G	0.0734	0.2539	0.05434	3.09e-06	3657	0.00593439	21.8197
IgD+ CD38- %B cell	rs2621369	6:32800508	T	C	0.2901	0.1498	0.03155	2.13e-06	3657	0.00612676	22.5314
IgD+ CD38- %B cell	rs113398446	6:161450723	C	A	0.1687	0.1793	0.03256	3.91e-08	3657	0.00822395	30.3078
IgD+ CD38- %B cell	rs10254361	7:119924151	T	G	0.2404	0.1333	0.02899	4.4e-06	3657	0.00574824	21.1313
IgD+ CD38- %B cell	rs77762131	14:95739501	C	G	0.045	0.3388	0.05748	4.1e-09	3657	0.0094107	34.7229
IgD+ CD38- %B cell	rs10444793	15:44225491	A	G	0.018	-0.4608	0.09102	4.35e-07	3657	0.00695974	25.6161
IgD+ CD38- %B cell	rs181771926	16:52260641	A	G	0.0126	-0.5276	0.1101	1.73e-06	3657	0.0062401	22.9508
IgD+ CD38- %B cell	rs11150426	16:81952978	C	G	0.5386	-0.1169	0.02444	1.78e-06	3657	0.00621718	22.8659
IgD+ CD38- %B cell	rs329966	19:52567364	G	A	0.5425	0.1246	0.02445	3.63e-07	3657	0.00705148	25.9562
IgD+ CD38- %B cell	rs73909843	20:50938227	C	T	0.0764	-0.2138	0.04629	4.01e-06	3657	0.00579949	21.3208
IgD+ CD38- AC	rs79207264	3:96687564	A	G	0.1184	0.1854	0.03946	2.74e-06	3656	0.00600184	22.0632
IgD+ CD38- AC	rs146127735	5:502823	A	G	0.0383	0.3025	0.06424	2.59e-06	3656	0.00602848	22.1616
IgD+ CD38- AC	rs1158784	6:32790984	T	A	0.1554	0.174	0.03801	4.88e-06	3656	0.00569921	20.9443
IgD+ CD38- AC	rs12216018	6:130193445	T	C	0.1415	-0.1686	0.03603	2.99e-06	3656	0.0059537	21.8851
IgD+ CD38- AC	rs146687492	11:125749799	T	G	0.0291	-0.3372	0.07361	4.77e-06	3656	0.00570702	20.9732
IgD+ CD38- AC	rs12874404	13:108341146	G	A	0.3256	0.1363	0.02669	3.42e-07	3656	0.00708274	26.065
IgD+ CD38- AC	rs77762131	14:95739501	C	G	0.045	0.3229	0.05806	2.85e-08	3656	0.00838913	30.9132
IgD+ CD38- AC	rs1529727	19:11053391	G	T	0.5581	0.1176	0.02521	3.21e-06	3656	0.00591678	21.7486
IgD+ CD38- AC	rs62235484	21:39711123	A	G	0.0175	0.4628	0.09388	8.58e-07	3656	0.00660324	24.2886
Unsw mem %B cell	rs75766272	1:7949925	T	C	0.0201	-0.4409	0.08695	4.15e-07	3657	0.00698189	25.6982
Unsw mem %B cell	rs146430312	1:235896914	T	G	0.0027	1.017	0.2222	4.87e-06	3657	0.00569571	20.9371
Unsw mem %B cell	rs17006489	2:28081763	G	A	0.1354	-0.1728	0.03779	4.98e-06	3657	0.00568503	20.8976
Unsw mem %B cell	rs45608038	2:73451886	G	A	0.0421	0.294	0.06266	2.81e-06	3657	0.00598387	22.0027
Unsw mem %B cell	rs72844588	2:137662584	A	G	0.0913	0.2054	0.04341	2.31e-06	3657	0.00608479	22.3761
Unsw mem %B cell	rs77201712	2:156455310	C	T	0.0392	0.2907	0.06322	4.39e-06	3657	0.00574847	21.1321
Unsw mem %B cell	rs73032183	6:169056735	C	T	0.1509	0.1675	0.03506	1.85e-06	3657	0.00620267	22.8123
Unsw mem %B cell	rs4710879	6:170110803	T	C	0.5621	-0.1204	0.0253	2.03e-06	3657	0.00615468	22.6347
Unsw mem %B cell	rs12539793	7:25932240	T	C	0.0115	-0.5404	0.1145	2.47e-06	3657	0.00605421	22.2629
Unsw mem %B cell	rs1679013	9:22206988	T	C	0.5945	-0.1252	0.02555	9.97e-07	3657	0.00652318	23.9988
Unsw mem %B cell	rs1930922	9:90534804	G	A	0.2419	-0.137	0.0295	3.55e-06	3657	0.00586298	21.5556
Unsw mem %B cell	rs143553941	12:108974343	C	G	0.013	0.5187	0.1092	2.09e-06	3657	0.00613184	22.5502
Unsw mem %B cell	rs73192651	13:49638749	T	C	0.02	0.5551	0.08989	7.32e-10	3657	0.0103202	38.1138
Unsw mem %B cell	rs7322292	13:50796763	T	C	0.3275	-0.1256	0.02669	2.61e-06	3657	0.00601915	22.1332
Unsw mem %B cell	rs143666202	14:77112884	A	G	0.0503	0.2759	0.0579	1.96e-06	3657	0.00617068	22.6939
Unsw mem %B cell	rs77762131	14:95739501	C	G	0.045	0.3067	0.05822	1.46e-07	3657	0.00753139	27.7361
Unsw mem %B cell	rs1596383	18:7993105	A	G	0.6259	0.1208	0.02585	3.06e-06	3657	0.00593611	21.8261
Unsw mem %B cell	rs1883832	20:46118343	C	T	0.6318	-0.1236	0.02682	4.24e-06	3657	0.00577404	21.2267
Unsw mem %B cell	rs138380722	20:58215069	A	G	0.0007	-1.906	0.4167	4.94e-06	3657	0.00568848	20.9103
Unsw mem AC	rs4076316	6:167447406	A	T	0.3005	-0.1331	0.02714	9.73e-07	3656	0.00653556	24.038
Unsw mem AC	rs118092259	8:88420490	G	T	0.0414	-0.2912	0.06306	4e-06	3656	0.00579886	21.3126
Unsw mem AC	rs112839090	12:119290178	A	G	0.1972	-0.1468	0.03096	2.19e-06	3656	0.00611197	22.4705
Unsw mem AC	rs557577736	13:45649957	G	A	0.001	1.924	0.3849	6.09e-07	3656	0.00678813	24.9733
Unsw mem AC	rs73192651	13:49638749	T	C	0.02	0.4968	0.08845	2.09e-08	3656	0.00855519	31.5304
Unsw mem AC	rs145371905	13:69751640	T	G	0.0194	0.4126	0.08871	3.43e-06	3656	0.00588227	21.621
Unsw mem AC	rs12874404	13:108341146	G	A	0.3256	0.1523	0.02639	8.62e-09	3656	0.00902768	33.2877
Unsw mem AC	rs143666202	14:77112884	A	G	0.0502	0.268	0.05703	2.71e-06	3656	0.00600401	22.0712
Unsw mem AC	rs8014978	14:94470627	C	T	0.5737	-0.123	0.02471	6.71e-07	3656	0.00673171	24.7644
Unsw mem AC	rs77762131	14:95739501	C	G	0.045	0.3067	0.05723	8.87e-08	3656	0.00779427	28.704
Unsw mem AC	rs11657118	17:2810824	C	T	0.475	-0.1112	0.02412	4.21e-06	3656	0.00578005	21.2431
Unsw mem AC	rs12461001	19:14774713	A	G	0.6291	0.1184	0.02528	2.95e-06	3656	0.0059641	21.9236
Unsw mem AC	rs6032660	20:46101606	A	G	0.6359	-0.1345	0.02641	3.66e-07	3656	0.0070442	25.9221
IgD- CD27- %B cell	rs116473015	2:147101442	T	C	0.029	0.3455	0.07401	3.14e-06	3657	0.00592393	21.781
IgD- CD27- %B cell	rs35574803	3:32491754	C	T	0.0562	-0.3526	0.05371	5.92e-11	3657	0.0116477	43.0742
IgD- CD27- %B cell	rs79430021	4:25035893	A	G	0.006	0.7602	0.1642	3.81e-06	3657	0.00582702	21.4226
IgD- CD27- %B cell	rs35661323	7:44245184	T	C	0.5505	0.1158	0.02527	4.73e-06	3657	0.00570946	20.9879
IgD- CD27- %B cell	rs2250246	12:6443850	G	A	0.5339	0.1466	0.02442	2.13e-09	3657	0.00975872	36.0196
IgD- CD27- %B cell	rs7224129	17:39919173	A	G	0.4751	-0.1297	0.02756	2.61e-06	3657	0.00601969	22.1352
IgD- CD27- %B cell	rs11658240	17:82526263	G	A	0.1362	-0.1678	0.03574	2.77e-06	3657	0.00599156	22.0312
IgD- CD27- %B cell	rs72897237	18:39973293	C	T	0.0161	0.4671	0.09743	1.7e-06	3657	0.0062458	22.9719
IgD- CD27- %B cell	rs6073079	20:43395897	A	G	0.12	0.1776	0.03746	2.21e-06	3657	0.00610892	22.4653
IgD- CD27- %B cell	rs11086984	20:45882988	T	C	0.1514	-0.1811	0.03498	2.37e-07	3657	0.00727614	26.7892
IgD- CD27- %B cell	rs4810485	20:46119308	G	T	0.6314	0.3898	0.02585	7.2e-50	3657	0.0585383	227.261
IgD+ AC	rs71615254	4:177737259	C	A	0.0406	-0.3043	0.06135	7.4e-07	3657	0.00668248	24.5888
IgD+ AC	rs9354413	6:66329437	C	T	0.2963	0.1254	0.02726	4.39e-06	3657	0.00575324	21.1498
IgD+ AC	rs12197153	6:100373584	A	G	0.0007	2.08	0.4491	3.75e-06	3657	0.00583144	21.4389
IgD+ AC	rs150663332	8:2097003	T	C	0.0839	-0.2314	0.04374	1.28e-07	3657	0.00759509	27.9725
IgD+ AC	rs701839	10:101195537	G	A	0.7123	0.1309	0.02785	2.71e-06	3657	0.00600466	22.0796
IgD+ AC	rs189761842	10:123725829	T	C	0.0055	0.8269	0.1697	1.15e-06	3657	0.0064507	23.7304
IgD+ AC	rs4145212	13:108307840	A	T	0.5405	0.1284	0.02442	1.53e-07	3657	0.00750314	27.6313
IgD+ AC	rs3811215	14:22485789	T	G	0.3033	-0.1332	0.02679	6.86e-07	3657	0.00671448	24.7073
IgD+ AC	rs11638959	15:24926003	A	G	0.1557	0.1525	0.03281	3.47e-06	3657	0.00587279	21.5918
IgD+ AC	rs11653761	17:2813241	T	G	0.5919	-0.1212	0.02449	7.77e-07	3657	0.00665279	24.4788
IgD+ AC	rs62067029	17:39882138	T	A	0.4148	-0.1669	0.0285	5.12e-09	3657	0.00929061	34.2756
IgD+ AC	rs12461001	19:14774713	A	G	0.6292	0.1175	0.02527	3.43e-06	3657	0.00587733	21.6087
IgD- CD27- AC	rs61786059	1:28709246	T	G	0.3135	-0.1238	0.02692	4.45e-06	3656	0.00575148	21.1375
IgD- CD27- AC	rs72953104	1:40913911	G	C	0.0643	0.2313	0.05018	4.18e-06	3656	0.00577786	21.235
IgD- CD27- AC	rs185621536	1:112981879	T	C	0.0312	-0.3205	0.07004	4.89e-06	3656	0.00569478	20.9279
IgD- CD27- AC	rs7518494	1:217060104	A	G	0.9334	0.2278	0.04884	3.21e-06	3656	0.00591525	21.743
IgD- CD27- AC	rs11688492	2:64638670	C	T	0.5196	-0.1216	0.02504	1.24e-06	3656	0.00640914	23.5701
IgD- CD27- AC	rs114551034	2:66481903	A	G	0.0509	-0.2787	0.05695	1.03e-06	3656	0.00650796	23.9358
IgD- CD27- AC	rs35574803	3:32491754	C	T	0.0562	-0.2808	0.05393	2.02e-07	3656	0.00736069	27.0954
IgD- CD27- AC	rs144306835	8:95344755	A	G	0.0234	0.3826	0.07964	1.62e-06	3656	0.00627319	23.0669
IgD- CD27- AC	rs112432445	9:4162626	A	G	0.0528	0.2796	0.05583	5.77e-07	3656	0.0068134	25.0669
IgD- CD27- AC	rs2250246	12:6443850	G	A	0.5341	0.1359	0.02451	3.13e-08	3656	0.00833891	30.7266
IgD- CD27- AC	rs421516	17:65139471	A	C	0.9583	-0.2897	0.0627	3.97e-06	3656	0.00580533	21.3366
IgD- CD27- AC	rs406298	19:16299092	G	C	0.5327	0.1135	0.0244	3.39e-06	3656	0.0058836	21.6259
IgD- CD27- AC	rs4239702	20:46120612	C	T	0.6002	0.2841	0.02593	1.64e-27	3656	0.0317907	119.977
IgD- CD27- AC	rs77126700	20:48697349	C	T	0.0239	0.3825	0.08026	1.95e-06	3656	0.00617403	22.7001
IgD- CD27- AC	rs9615714	22:47981214	G	A	0.1421	-0.1733	0.03486	6.95e-07	3656	0.00671445	24.7004
Sw mem %B cell	rs11204752	1:150985657	C	T	0.5387	0.1189	0.02561	3.59e-06	3657	0.00585959	21.543
Sw mem %B cell	rs72757888	1:232910217	T	C	0.01	-0.5733	0.1213	2.37e-06	3657	0.00607117	22.3257
Sw mem %B cell	rs55658041	4:163370710	T	G	0.0037	1.008	0.2105	1.75e-06	3657	0.00623128	22.9181
Sw mem %B cell	rs17405603	5:145228777	T	A	0.2841	-0.1414	0.02795	4.4e-07	3657	0.00694994	25.5798
Sw mem %B cell	rs9265880	6:31345277	C	T	0.4717	-0.1543	0.0316	1.1e-06	3657	0.00647755	23.8298
Sw mem %B cell	rs2450220	8:118311162	T	C	0.816	0.1522	0.03212	2.25e-06	3657	0.00610232	22.4409
Sw mem %B cell	rs140191306	9:2570753	T	C	0.0179	-0.4624	0.09477	1.11e-06	3657	0.00646772	23.7934
Sw mem %B cell	rs11068290	12:109790250	T	C	0.0231	-0.407	0.08203	7.31e-07	3657	0.00668659	24.604
Sw mem %B cell	rs114917376	17:53686807	G	A	0.0958	0.1985	0.04285	3.74e-06	3657	0.00583382	21.4478
Sw mem %B cell	rs73426855	17:79663261	C	T	0.1471	0.1769	0.03524	5.43e-07	3657	0.00684347	25.1853
Sw mem AC	rs115414430	2:36493692	G	C	0.0286	0.3537	0.07458	2.2e-06	3656	0.00611442	22.4796
Sw mem AC	rs1519526	2:136209826	C	T	0.1957	0.1511	0.03122	1.35e-06	3656	0.00636624	23.4113
Sw mem AC	rs7595246	2:237646014	C	T	0.1893	0.1458	0.03118	3.02e-06	3656	0.00594521	21.8537
Sw mem AC	rs115218350	3:104428039	A	T	0.0008	-1.838	0.4006	4.61e-06	3656	0.00572492	21.0393
Sw mem AC	rs80076964	4:94014474	C	G	0.0141	0.481	0.1008	1.89e-06	3656	0.00618965	22.7579
Sw mem AC	rs4076316	6:167447406	A	T	0.3005	-0.1251	0.02725	4.54e-06	3656	0.00573164	21.0642
Sw mem AC	rs60508745	7:40514570	C	T	0.5137	-0.1161	0.02496	3.37e-06	3656	0.0058831	21.6241
Sw mem AC	rs62521107	8:117839715	T	C	0.058	-0.2543	0.05357	2.15e-06	3656	0.00612597	22.5223
Sw mem AC	rs11777835	8:143911935	C	T	0.5715	-0.1238	0.02489	6.83e-07	3656	0.00672135	24.726
Sw mem AC	rs2454536	10:52004980	C	T	0.283	-0.1356	0.02771	1.02e-06	3656	0.00650736	23.9336
Sw mem AC	rs192544457	13:41763324	A	G	0.006	0.7964	0.161	7.87e-07	3656	0.00664825	24.4553
Sw mem AC	rs73178168	13:47235494	T	C	0.1703	0.16	0.03344	1.78e-06	3656	0.00622286	22.8807
Sw mem AC	rs9520836	13:108304715	G	A	0.5044	0.1323	0.02454	7.43e-08	3656	0.00788725	29.0491
Sw mem AC	rs11653761	17:2813241	T	G	0.592	-0.1273	0.02469	2.66e-07	3656	0.00721875	26.5691
Sw mem AC	rs421516	17:65139471	A	C	0.9583	-0.2923	0.06252	3.03e-06	3656	0.00594326	21.8465
Sw mem AC	rs77741094	21:40990492	G	C	0.0126	-0.5466	0.1111	9.03e-07	3656	0.00657717	24.1921
PB/PC %B cell	rs2792563	1:212926883	A	G	0.5671	-0.1287	0.02511	3.15e-07	3658	0.00713037	26.2559
PB/PC %B cell	rs187723151	1:242022917	A	G	0.004	-0.9069	0.1924	2.52e-06	3658	0.00603719	22.206
PB/PC %B cell	rs79423067	4:142952216	T	A	0.0149	0.4869	0.1059	4.45e-06	3658	0.00574568	21.1276
PB/PC %B cell	rs78804535	4:143498694	T	C	0.0316	0.3286	0.07069	3.47e-06	3658	0.00587243	21.5964
PB/PC %B cell	rs34629	5:61231679	A	G	0.0633	-0.2427	0.05008	1.31e-06	3658	0.00637952	23.4733
PB/PC %B cell	rs140642786	5:149547932	A	G	0.1223	0.1711	0.03733	4.76e-06	3658	0.00571023	20.9965
PB/PC %B cell	rs2019885	5:163750843	C	T	0.1211	-0.1749	0.03747	3.16e-06	3658	0.00592092	21.7758
PB/PC %B cell	rs61294310	6:5266324	G	A	0.0124	0.5	0.1092	4.85e-06	3658	0.00569861	20.9535
PB/PC %B cell	rs78370279	7:71873913	G	A	0.0104	0.5592	0.1204	3.54e-06	3658	0.00586252	21.5598
PB/PC %B cell	rs138542577	8:16217296	C	G	0.0376	0.3534	0.06406	3.71e-08	3658	0.0082512	30.4174
PB/PC %B cell	rs74326785	8:24692471	C	T	0.0279	0.3429	0.07479	4.69e-06	3658	0.00571368	21.0092
PB/PC %B cell	rs4458909	8:117435058	A	G	0.3324	-0.1199	0.02567	3.1e-06	3658	0.00592871	21.8046
PB/PC %B cell	rs185836310	10:71745091	C	T	0.051	-0.257	0.05578	4.23e-06	3658	0.00576969	21.2164
PB/PC %B cell	rs12412378	10:128684899	A	C	0.1607	-0.1669	0.0328	3.78e-07	3658	0.00702843	25.8778
PB/PC %B cell	rs55728331	11:117655725	A	G	0.0015	1.708	0.3449	7.61e-07	3658	0.00665953	24.5105
PB/PC %B cell	rs10849436	12:6300453	A	G	0.1595	0.1576	0.0337	3.02e-06	3658	0.0059432	21.8582
PB/PC %B cell	rs62012610	15:33713913	C	G	0.0381	0.2879	0.06268	4.52e-06	3658	0.00573435	21.0857
PB/PC %B cell	rs12709039	16:59827472	A	C	0.7365	-0.1407	0.02784	4.58e-07	3658	0.00693401	25.5277
PB/PC %B cell	rs186329	19:55554168	C	T	0.1706	0.154	0.03221	1.8e-06	3658	0.00621027	22.8466
PB/PC %B cell	rs11089305	22:19741838	G	A	0.2881	0.1338	0.02685	6.52e-07	3658	0.00674282	24.8191
PB/PC AC	rs80297308	1:101828835	T	C	0.0015	1.467	0.3075	1.91e-06	3657	0.00618515	22.7474
PB/PC AC	rs74458303	2:120942288	A	G	0.0004	2.692	0.5745	2.9e-06	3657	0.00596823	21.9448
PB/PC AC	rs148362575	2:186300608	T	A	0.0008	2.566	0.5486	3.03e-06	3657	0.00594684	21.8657
PB/PC AC	rs62353585	4:167181559	C	T	0.0227	0.3653	0.07865	3.53e-06	3657	0.00586439	21.5608
PB/PC AC	rs76709581	5:180147693	C	T	0.1061	-0.1773	0.03843	4.06e-06	3657	0.0057867	21.2735
PB/PC AC	rs61294310	6:5266324	G	A	0.0124	0.5137	0.1072	1.74e-06	3657	0.00624002	22.9505
PB/PC AC	rs74565954	8:24662955	T	C	0.0135	0.4919	0.1035	2.1e-06	3657	0.00613866	22.5754
PB/PC AC	rs62519719	8:117364728	A	G	0.2815	-0.1239	0.02639	2.79e-06	3657	0.00599141	22.0306
PB/PC AC	rs12412378	10:128684899	A	C	0.1608	-0.16	0.03222	7.19e-07	3657	0.006698	24.6463
PB/PC AC	rs17765677	16:65965857	C	T	0.0304	-0.3422	0.07069	1.35e-06	3657	0.00636715	23.4211
PB/PC AC	rs6014246	20:54996495	A	G	0.3112	-0.1186	0.02577	4.3e-06	3657	0.00575847	21.1691
PB/PC AC	rs4820558	22:20668599	G	C	0.466	0.1172	0.02408	1.19e-06	3657	0.00643596	23.6758
Memory B cell %B cell	rs75766272	1:7949925	T	C	0.0201	-0.468	0.08646	6.6e-08	3657	0.00794823	29.2835
Memory B cell %B cell	rs4658141	1:89348383	C	T	0.3805	-0.1354	0.02587	1.73e-07	3657	0.00743496	27.3783
Memory B cell %B cell	rs7412746	1:150887995	T	C	0.5153	-0.138	0.02542	6.03e-08	3657	0.00799459	29.4557
Memory B cell %B cell	rs72635970	2:73641850	G	T	0.0444	0.3572	0.06109	5.45e-09	3657	0.00926225	34.17
Memory B cell %B cell	rs72844588	2:137662584	A	G	0.0913	0.2178	0.04314	4.67e-07	3657	0.00692172	25.4752
Memory B cell %B cell	rs55710170	3:16374638	A	G	0.1181	-0.1745	0.03783	4.12e-06	3657	0.0057846	21.2657
Memory B cell %B cell	rs35698683	4:11588619	G	A	0.0447	-0.2768	0.05925	3.1e-06	3657	0.00593262	21.8131
Memory B cell %B cell	rs77312528	4:36384299	G	T	0.0107	-0.6233	0.1256	7.27e-07	3657	0.00668922	24.6137
Memory B cell %B cell	rs690488	5:40183118	A	C	0.8588	0.1701	0.03602	2.44e-06	3657	0.00606116	22.2886
Memory B cell %B cell	rs895377	5:58754703	A	G	0.3683	-0.1351	0.02599	2.13e-07	3657	0.00733459	27.006
Memory B cell %B cell	rs115405874	5:120407121	G	A	0.0037	0.9926	0.2014	8.61e-07	3657	0.00659826	24.2768
Memory B cell %B cell	rs9270558	6:32592890	A	G	0.5249	-0.1488	0.03249	4.8e-06	3657	0.00570293	20.9637
Memory B cell %B cell	rs62398379	6:37617671	C	T	0.4032	0.1256	0.0259	1.28e-06	3657	0.00638956	23.504
Memory B cell %B cell	rs9492229	6:129088507	C	T	0.9556	0.3141	0.06101	2.75e-07	3657	0.00719569	26.4909
Memory B cell %B cell	rs145123647	10:26670665	T	C	0.003	-1.082	0.2244	1.49e-06	3657	0.0063173	23.2365
Memory B cell %B cell	rs112570989	12:2756998	T	C	0.0149	-0.4739	0.1022	3.63e-06	3657	0.00584522	21.4899
Memory B cell %B cell	rs76477280	13:49573044	G	A	0.0206	0.4292	0.08807	1.14e-06	3657	0.00645249	23.737
Memory B cell %B cell	rs9584780	13:98249015	C	T	0.0257	0.3691	0.07708	1.75e-06	3657	0.00623111	22.9175
Memory B cell %B cell	rs116844769	14:65247177	A	G	0.0662	0.2839	0.05066	2.26e-08	3657	0.00851455	31.3879
Memory B cell %B cell	rs77762131	14:95739501	C	G	0.045	0.2733	0.05819	2.73e-06	3657	0.00599578	22.0468
Memory B cell AC	rs16867231	2:180185296	A	G	0.0108	0.538	0.1157	3.45e-06	3656	0.00587937	21.6103
Memory B cell AC	rs17708396	5:149030687	A	C	0.0005	2.504	0.522	1.68e-06	3656	0.00625456	22.998
Memory B cell AC	rs2879633	10:51997290	A	G	0.2884	-0.1301	0.02775	2.84e-06	3656	0.00597612	21.968
Memory B cell AC	rs557577736	13:45649957	G	A	0.001	1.829	0.3891	2.69e-06	3656	0.00600734	22.0835
Memory B cell AC	rs12874404	13:108341146	G	A	0.3256	0.173	0.02661	9.14e-11	3656	0.0114289	42.244
Memory B cell AC	rs77762131	14:95739501	C	G	0.045	0.2713	0.05795	2.95e-06	3656	0.00595924	21.9056
Memory B cell AC	rs61997631	14:104134583	G	C	0.0432	-0.2972	0.06141	1.36e-06	3656	0.00636561	23.4089
Memory B cell AC	rs139196765	15:24488617	G	A	0.0025	1.204	0.2523	1.9e-06	3656	0.00619035	22.7604
Memory B cell AC	rs11653761	17:2813241	T	G	0.592	-0.1161	0.02478	2.94e-06	3656	0.00596837	21.9394
Memory B cell AC	rs9614226	22:44292270	G	T	0.9792	-0.4235	0.08713	1.22e-06	3656	0.00642049	23.6121
Memory B cell AC	rs144295598	22:44768291	A	G	0.0103	0.6102	0.1207	4.46e-07	3656	0.00694222	25.5442
Naive-mature B cell %B cell	rs75766272	1:7949925	T	C	0.0201	0.463	0.0866	9.55e-08	3657	0.00775568	28.5686
Naive-mature B cell %B cell	rs4658141	1:89348383	C	T	0.3805	0.1371	0.0259	1.29e-07	3657	0.00760388	28.0051
Naive-mature B cell %B cell	rs7412746	1:150887995	T	C	0.5153	0.1312	0.02547	2.75e-07	3657	0.00720352	26.5199
Naive-mature B cell %B cell	rs72635970	2:73641850	G	T	0.0444	-0.3399	0.06121	3.01e-08	3657	0.00836153	30.8191
Naive-mature B cell %B cell	rs72844588	2:137662584	A	G	0.0913	-0.2131	0.04321	8.51e-07	3657	0.00660685	24.3086
Naive-mature B cell %B cell	rs13421263	2:168325784	T	C	0.0528	0.2616	0.05638	3.62e-06	3657	0.00585263	21.5173
Naive-mature B cell %B cell	rs73127231	4:36386754	C	T	0.0107	0.6035	0.1258	1.68e-06	3657	0.0062538	23.0015
Naive-mature B cell %B cell	rs690488	5:40183118	A	C	0.8588	-0.1667	0.03608	3.99e-06	3657	0.00580344	21.3354
Naive-mature B cell %B cell	rs895377	5:58754703	A	G	0.3683	0.1314	0.02603	4.65e-07	3657	0.00691993	25.4686
Naive-mature B cell %B cell	rs115405874	5:120407121	G	A	0.0037	-1.013	0.2016	5.37e-07	3657	0.00685685	25.2348
Naive-mature B cell %B cell	rs62398379	6:37617671	C	T	0.4032	-0.1251	0.02593	1.46e-06	3657	0.00632454	23.2633
Naive-mature B cell %B cell	rs9492229	6:129088507	C	T	0.9556	-0.3012	0.06111	8.68e-07	3657	0.0065991	24.28
Naive-mature B cell %B cell	rs145123647	10:26670665	T	C	0.003	1.077	0.2247	1.72e-06	3657	0.00624282	22.9608
Naive-mature B cell %B cell	rs2334904	11:132263250	A	G	0.114	0.1801	0.03937	4.91e-06	3657	0.00568976	20.9151
Naive-mature B cell %B cell	rs112570989	12:2756998	T	C	0.0149	0.4852	0.1023	2.19e-06	3657	0.00611367	22.4829
Naive-mature B cell %B cell	rs76477280	13:49573044	G	A	0.0206	-0.4222	0.08821	1.77e-06	3657	0.00622535	22.8962
Naive-mature B cell %B cell	rs9584780	13:98249015	C	T	0.0257	-0.388	0.07717	5.2e-07	3657	0.00686514	25.2656
Naive-mature B cell %B cell	rs974368	14:62542831	A	G	0.5141	-0.1154	0.025	4.08e-06	3657	0.00579273	21.2958
Naive-mature B cell %B cell	rs116844769	14:65247177	A	G	0.0662	-0.2677	0.05076	1.42e-07	3657	0.00754811	27.7982
Naive-mature B cell %B cell	rs77762131	14:95739501	C	G	0.045	-0.2722	0.05828	3.1e-06	3657	0.00592965	21.8022
Naive-mature B cell AC	rs139077655	2:131983954	T	C	0.382	-0.1159	0.02519	4.37e-06	3656	0.00575701	21.1579
Naive-mature B cell AC	rs17056318	5:158858945	C	T	0.081	-0.2366	0.0457	2.37e-07	3656	0.00727811	26.7892
Naive-mature B cell AC	rs143397127	7:12807766	C	T	0.0157	-0.4624	0.09926	3.3e-06	3656	0.0059008	21.6895
Naive-mature B cell AC	rs2390504	7:21282052	A	G	0.0486	-0.2668	0.05743	3.51e-06	3656	0.00586856	21.5703
Naive-mature B cell AC	rs35607968	7:68188892	T	C	0.1536	0.1584	0.03419	3.71e-06	3656	0.00583665	21.4523
Naive-mature B cell AC	rs283340	8:69281301	C	T	0.5621	0.1251	0.02477	4.6e-07	3656	0.00692846	25.4932
Naive-mature B cell AC	rs2395904	8:129605573	G	T	0.2657	-0.1445	0.02761	1.74e-07	3656	0.00743627	27.3757
Naive-mature B cell AC	rs189761842	10:123725829	T	C	0.0055	0.7902	0.1709	3.92e-06	3656	0.00581368	21.3674
Naive-mature B cell AC	rs12799241	11:120110021	A	G	0.2619	0.138	0.02805	9.07e-07	3656	0.00657689	24.1911
Naive-mature B cell AC	rs58114937	12:67244352	G	A	0.1302	0.1702	0.0363	2.85e-06	3656	0.00597718	21.9719
Naive-mature B cell AC	rs9564767	13:70960403	G	A	0.6075	-0.1163	0.02507	3.63e-06	3656	0.00585188	21.5086
Naive-mature B cell AC	rs77983244	17:7412708	A	G	0.0325	-0.3088	0.06711	4.34e-06	3656	0.00575793	21.1613
Naive-mature B cell AC	rs62067029	17:39882138	T	A	0.4148	-0.1605	0.02868	2.35e-08	3656	0.00849339	31.3007
Naive-mature B cell AC	rs62115322	19:53345231	G	C	0.2083	0.1382	0.02968	3.31e-06	3656	0.00589541	21.6696
Naive-mature B cell AC	rs34764986	20:61351498	C	T	0.0699	-0.2347	0.04805	1.08e-06	3656	0.00648348	23.8452
IgD- CD38br %B cell	rs2792563	1:212926883	A	G	0.567	-0.1407	0.02479	1.49e-08	3657	0.00873175	32.1957
IgD- CD38br %B cell	rs12493961	3:11203139	G	A	0.0219	0.3884	0.08136	1.88e-06	3657	0.00619318	22.7771
IgD- CD38br %B cell	rs12636371	3:126175942	A	G	0.4619	0.1185	0.02414	9.61e-07	3657	0.00654613	24.0838
IgD- CD38br %B cell	rs76912165	5:93629638	G	A	0.0209	0.4094	0.08778	3.22e-06	3657	0.00591295	21.7404
IgD- CD38br %B cell	rs139843122	6:107618103	T	A	0.0123	-0.5032	0.1082	3.4e-06	3657	0.00587951	21.6167
IgD- CD38br %B cell	rs10270812	7:68561899	C	T	0.5103	-0.118	0.0244	1.39e-06	3657	0.00635464	23.3747
IgD- CD38br %B cell	rs148377259	7:106666185	C	T	0.034	-0.3437	0.06603	2.04e-07	3657	0.00735437	27.0794
IgD- CD38br %B cell	rs138542577	8:16217296	C	G	0.0376	0.3227	0.06331	3.64e-07	3657	0.0070543	25.9666
IgD- CD38br %B cell	rs137930158	8:108650969	C	G	0.007	-0.6636	0.1413	2.76e-06	3657	0.00599504	22.044
IgD- CD38br %B cell	rs238926	11:114104488	A	G	0.369	-0.1152	0.02506	4.4e-06	3657	0.00574534	21.1206
IgD- CD38br %B cell	rs478251	11:127957832	C	A	0.1333	0.1745	0.03499	6.45e-07	3657	0.00675514	24.858
IgD- CD38br %B cell	rs7185719	16:59825362	G	C	0.732	-0.1257	0.02735	4.44e-06	3657	0.00574288	21.1115
IgD- CD38br %B cell	rs11705673	22:44620757	G	C	0.12	0.1701	0.0368	3.95e-06	3657	0.00580842	21.3538
IgD+ CD24+ %B cell	rs75766272	1:7949925	T	C	0.0201	-0.4552	0.08737	1.99e-07	3657	0.00736789	27.1295
IgD+ CD24+ %B cell	rs34418535	6:32585423	G	A	0.064	0.4368	0.09069	1.52e-06	3657	0.00630341	23.1851
IgD+ CD24+ %B cell	rs9369326	6:42046130	C	T	0.3121	-0.1237	0.02675	3.92e-06	3657	0.00581346	21.3724
IgD+ CD24+ %B cell	rs62562996	9:21576572	A	G	0.0172	-0.4312	0.09145	2.51e-06	3657	0.00604272	22.2204
IgD+ CD24+ %B cell	rs112570989	12:2756998	T	C	0.0149	-0.4808	0.1031	3.24e-06	3657	0.00591169	21.7357
IgD+ CD24+ %B cell	rs76477280	13:49573044	G	A	0.0206	0.4747	0.08918	1.08e-07	3657	0.00768824	28.3182
IgD+ CD24+ %B cell	rs7988851	13:50793447	T	C	0.3266	-0.1353	0.02683	4.79e-07	3657	0.00690589	25.4166
IgD+ CD24+ %B cell	rs12874404	13:108341146	G	A	0.3257	0.1313	0.027	1.2e-06	3657	0.00642507	23.6355
IgD+ CD24+ %B cell	rs77762131	14:95739501	C	G	0.045	0.2816	0.05855	1.57e-06	3657	0.00628562	23.1193
IgD+ CD24+ %B cell	rs17256322	16:4077618	A	T	0.3234	0.1207	0.02634	4.73e-06	3657	0.00570915	20.9868
IgD+ CD24+ AC	rs7586359	2:236286776	G	T	0.8907	-0.1868	0.03837	1.17e-06	3656	0.00644106	23.6882
IgD+ CD24+ AC	rs13132141	4:155818148	A	G	0.6385	-0.1191	0.02557	3.3e-06	3656	0.00589911	21.6833
IgD+ CD24+ AC	rs4702913	5:4700474	C	A	0.9123	0.197	0.04215	3.08e-06	3656	0.00593942	21.8323
IgD+ CD24+ AC	rs147556975	5:149076797	T	C	0.039	-0.3012	0.06251	1.51e-06	3656	0.00631038	23.2046
IgD+ CD24+ AC	rs557577736	13:45649957	G	A	0.001	1.819	0.3815	1.92e-06	3656	0.00617985	22.7216
IgD+ CD24+ AC	rs73192651	13:49638749	T	C	0.02	0.4428	0.08724	4.05e-07	3656	0.00699726	25.7482
IgD+ CD24+ AC	rs145371905	13:69751640	T	G	0.0194	0.4292	0.08767	1.02e-06	3656	0.00651289	23.9541
IgD+ CD24+ AC	rs139981802	13:107836003	C	T	0.0418	0.3005	0.05978	5.23e-07	3656	0.00686404	25.2545
IgD+ CD24+ AC	rs183466766	13:108058383	A	G	0.0402	0.3121	0.06005	2.14e-07	3656	0.0073343	26.9975
IgD+ CD24+ AC	rs12874404	13:108341146	G	A	0.3256	0.1963	0.02601	5.62e-14	3656	0.0153405	56.9275
IgD+ CD24+ AC	rs9314892	13:114107893	G	A	0.8553	-0.1608	0.03478	3.93e-06	3656	0.00581266	21.3636
IgD+ CD24+ AC	rs8014978	14:94470627	C	T	0.5737	-0.1136	0.02446	3.57e-06	3656	0.0058652	21.5579
IgD+ CD24+ AC	rs77762131	14:95739501	C	G	0.045	0.291	0.05685	3.22e-07	3656	0.0071157	26.1871
IgD+ CD24+ AC	rs880312	16:8869644	A	G	0.1034	-0.1821	0.03971	4.68e-06	3656	0.00571904	21.0176
IgD+ CD24+ AC	rs11653761	17:2813241	T	G	0.592	-0.125	0.02429	2.83e-07	3656	0.00719158	26.4684
IgD+ CD24+ AC	rs9614226	22:44292270	G	T	0.9792	-0.4122	0.08546	1.47e-06	3656	0.00632309	23.2516
IgD- CD24- %B cell	rs111237501	1:163302911	C	T	0.003	1.055	0.2248	2.81e-06	3657	0.00598659	22.0128
IgD- CD24- %B cell	rs145137909	2:214753514	A	G	0.0004	-2.77	0.5672	1.09e-06	3657	0.00647946	23.8369
IgD- CD24- %B cell	rs13020544	2:216944475	A	G	0.0004	-2.752	0.5674	1.29e-06	3657	0.00639158	23.5115
IgD- CD24- %B cell	rs114209430	4:82097246	C	T	0.0085	-0.6384	0.136	2.76e-06	3657	0.00598927	22.0227
IgD- CD24- %B cell	rs17044633	4:112410492	G	A	0.0286	0.3561	0.07517	2.26e-06	3657	0.0060992	22.4294
IgD- CD24- %B cell	rs183821560	5:62776497	A	G	0.0016	-1.841	0.3885	2.25e-06	3657	0.00610298	22.4434
IgD- CD24- %B cell	rs9398107	6:106707812	G	A	0.0555	0.2678	0.0552	1.27e-06	3657	0.00639487	23.5237
IgD- CD24- %B cell	rs76377003	8:111869599	G	A	0.0219	-0.3971	0.08574	3.76e-06	3657	0.00583133	21.4385
IgD- CD24- %B cell	rs112898282	10:28173255	C	T	0.0152	0.4712	0.1007	2.97e-06	3657	0.00595161	21.8834
IgD- CD24- %B cell	rs7966251	12:103337617	A	G	0.1349	0.1908	0.03619	1.43e-07	3657	0.00754338	27.7806
IgD- CD24- %B cell	rs8109503	19:18962989	A	T	0.0919	-0.2029	0.04406	4.27e-06	3657	0.00576553	21.1952
IgD- CD24- %B cell	rs6073000	20:43148809	C	T	0.959	-0.3098	0.06272	8.16e-07	3657	0.00662732	24.3845
IgD- CD24- AC	rs72953104	1:40913911	G	C	0.0643	0.2344	0.05087	4.2e-06	3656	0.00577392	21.2204
IgD- CD24- AC	rs111237501	1:163302911	C	T	0.003	1.052	0.2261	3.35e-06	3656	0.00588654	21.6368
IgD- CD24- AC	rs4697616	4:25765561	A	G	0.6779	0.1246	0.02682	3.53e-06	3656	0.00586889	21.5715
IgD- CD24- AC	rs74356874	5:22936453	A	G	0.0066	0.6821	0.1488	4.74e-06	3656	0.00571472	21.0016
IgD- CD24- AC	rs145638783	6:1238207	A	G	0.0033	-0.9851	0.2144	4.47e-06	3656	0.00574122	21.0996
IgD- CD24- AC	rs7982713	13:70802190	G	A	0.2157	-0.1482	0.03033	1.07e-06	3656	0.00648811	23.8624
IgD- CD24- AC	rs191543445	14:31035932	G	A	0.031	0.3337	0.07236	4.14e-06	3656	0.00578349	21.2558
IgD- CD24- AC	rs496760	15:54403488	A	G	0.6422	0.1331	0.02656	5.69e-07	3656	0.00682214	25.0993
IgD- CD24- AC	rs421516	17:65139471	A	C	0.9583	-0.2921	0.06361	4.55e-06	3656	0.00573467	21.0753
IgD- CD24- AC	rs451367	19:16302031	C	T	0.7674	-0.146	0.0296	8.52e-07	3656	0.00661052	24.3156
IgD+ CD24- %B cell	rs75766272	1:7949925	T	C	0.0201	0.483	0.08768	3.86e-08	3657	0.00822961	30.3288
IgD+ CD24- %B cell	rs11184230	1:104617102	T	C	0.1095	-0.1946	0.03983	1.08e-06	3657	0.00648507	23.8576
IgD+ CD24- %B cell	rs7412746	1:150887995	T	C	0.5153	0.1263	0.02588	1.11e-06	3657	0.00647044	23.8035
IgD+ CD24- %B cell	rs45608038	2:73451886	G	A	0.0421	-0.2927	0.06326	3.86e-06	3657	0.00582006	21.3968
IgD+ CD24- %B cell	rs56335940	3:106860968	A	G	0.1326	-0.1728	0.03773	4.84e-06	3657	0.00570302	20.9641
IgD+ CD24- %B cell	rs533239981	8:74602817	C	G	0.0387	0.3029	0.06589	4.43e-06	3657	0.00574556	21.1214
IgD+ CD24- %B cell	rs140191306	9:2570753	T	C	0.0179	0.4404	0.09513	3.8e-06	3657	0.00582636	21.4201
IgD+ CD24- %B cell	rs7870388	9:8660693	G	C	0.7737	-0.142	0.03034	2.97e-06	3657	0.00595425	21.8931
IgD+ CD24- %B cell	rs116844769	14:65247177	A	G	0.0662	-0.2773	0.0514	7.3e-08	3657	0.00789597	29.0895
IgD+ CD24- %B cell	rs2159343	17:51374476	G	A	0.6266	-0.1247	0.02639	2.37e-06	3657	0.00606856	22.316
IgD+ CD24- %B cell	rs73426855	17:79663261	C	T	0.1471	-0.1632	0.03539	4.14e-06	3657	0.00578144	21.254
IgD+ CD24- AC	rs71615254	4:177737259	C	A	0.0406	-0.2989	0.06147	1.21e-06	3656	0.00642569	23.6313
IgD+ CD24- AC	rs17056318	5:158858945	C	T	0.081	-0.2103	0.04553	3.99e-06	3656	0.00580163	21.3229
IgD+ CD24- AC	rs9354413	6:66329437	C	T	0.2964	0.138	0.02729	4.42e-07	3656	0.00694573	25.5572
IgD+ CD24- AC	rs12197153	6:100373584	A	G	0.0007	2.118	0.4501	2.63e-06	3656	0.00602012	22.1308
IgD+ CD24- AC	rs34910780	7:77840371	T	A	0.048	-0.2677	0.05716	2.94e-06	3656	0.0059636	21.9217
IgD+ CD24- AC	rs117190494	8:74651104	A	G	0.022	0.4148	0.08139	3.64e-07	3656	0.00705431	25.9596
IgD+ CD24- AC	rs2395904	8:129605573	G	T	0.2657	-0.1335	0.0275	1.26e-06	3656	0.00640473	23.5537
IgD+ CD24- AC	rs12799241	11:120110021	A	G	0.2619	0.132	0.02794	2.39e-06	3656	0.006068	22.3078
IgD+ CD24- AC	rs34771848	12:14149645	T	C	0.023	-0.3693	0.08033	4.44e-06	3656	0.00574769	21.1235
IgD+ CD24- AC	rs3811215	14:22485789	T	G	0.3032	-0.1264	0.02685	2.6e-06	3656	0.00602525	22.1497
IgD+ CD24- AC	rs62067029	17:39882138	T	A	0.4148	-0.1593	0.02856	2.61e-08	3656	0.00843779	31.0941
IgD+ CD24- AC	rs73426855	17:79663261	C	T	0.1469	-0.1616	0.03458	3.1e-06	3656	0.005938	21.8271
CD24+ CD27+ %B cell	rs75766272	1:7949925	T	C	0.0201	-0.4865	0.08656	2.05e-08	3657	0.00856389	31.5714
CD24+ CD27+ %B cell	rs4658141	1:89348383	C	T	0.3805	-0.1269	0.02592	1.01e-06	3657	0.00651165	23.9561
CD24+ CD27+ %B cell	rs7412746	1:150887995	T	C	0.5153	-0.1301	0.02547	3.41e-07	3657	0.00708409	26.0771
CD24+ CD27+ %B cell	rs72758947	1:206913708	G	A	0.0641	-0.2365	0.05101	3.67e-06	3657	0.00584361	21.4839
CD24+ CD27+ %B cell	rs45608038	2:73451886	G	A	0.0421	0.3527	0.0624	1.71e-08	3657	0.00866042	31.9304
CD24+ CD27+ %B cell	rs72844588	2:137662584	A	G	0.0913	0.2066	0.04322	1.83e-06	3657	0.00620956	22.8378
CD24+ CD27+ %B cell	rs145442262	3:186985081	A	G	0.0906	-0.2083	0.04276	1.15e-06	3657	0.00644717	23.7173
CD24+ CD27+ %B cell	rs35698683	4:11588619	G	A	0.0447	-0.293	0.05931	8.18e-07	3657	0.00662927	24.3917
CD24+ CD27+ %B cell	rs115405874	5:120407121	G	A	0.0037	0.9325	0.2017	3.93e-06	3657	0.00581072	21.3623
CD24+ CD27+ %B cell	rs681014	5:141256755	C	T	0.9966	0.9614	0.207	3.52e-06	3657	0.00586392	21.5591
CD24+ CD27+ %B cell	rs10743163	11:11012403	A	G	0.4035	-0.1205	0.02541	2.21e-06	3657	0.00611191	22.4764
CD24+ CD27+ %B cell	rs76477280	13:49573044	G	A	0.0206	0.4892	0.08811	3.03e-08	3657	0.00835896	30.8095
CD24+ CD27+ %B cell	rs116844769	14:65247177	A	G	0.0662	0.2482	0.05078	1.06e-06	3657	0.00649031	23.877
CD24+ CD27+ %B cell	rs77762131	14:95739501	C	G	0.045	0.2675	0.05828	4.6e-06	3657	0.00572781	21.0558
CD24+ CD27+ %B cell	rs7221794	17:78983647	A	G	0.1574	-0.1563	0.03395	4.3e-06	3657	0.0057624	21.1837
CD24+ CD27+ AC	rs75766272	1:7949925	T	C	0.0201	-0.4055	0.08609	2.57e-06	3656	0.00603174	22.1737
CD24+ CD27+ AC	rs17708396	5:149030687	A	C	0.0005	2.539	0.5201	1.1e-06	3656	0.00647625	23.8185
CD24+ CD27+ AC	rs56033406	6:41117001	T	C	0.0349	0.312	0.06692	3.23e-06	3656	0.0059104	21.725
CD24+ CD27+ AC	rs4076316	6:167447406	A	T	0.3005	-0.1404	0.02729	2.84e-07	3656	0.00718767	26.4539
CD24+ CD27+ AC	rs118092259	8:88420490	G	T	0.0414	-0.2901	0.06345	4.98e-06	3656	0.00568525	20.8927
CD24+ CD27+ AC	rs10762541	10:52030701	T	C	0.772	0.1488	0.02978	6.09e-07	3656	0.00678257	24.9528
CD24+ CD27+ AC	rs138329462	12:11481426	A	G	0.0174	-0.4374	0.09365	3.11e-06	3656	0.00593133	21.8024
CD24+ CD27+ AC	rs557577736	13:45649957	G	A	0.001	1.818	0.3878	2.87e-06	3656	0.00597535	21.9652
CD24+ CD27+ AC	rs73192651	13:49638749	T	C	0.02	0.4411	0.08893	7.38e-07	3656	0.00668434	24.5889
CD24+ CD27+ AC	rs12874404	13:108341146	G	A	0.3256	0.1691	0.02653	2.04e-10	3656	0.0109902	40.6046
CD24+ CD27+ AC	rs77762131	14:95739501	C	G	0.045	0.2815	0.05774	1.13e-06	3656	0.00645926	23.7556
CD24+ CD27+ AC	rs11653761	17:2813241	T	G	0.592	-0.118	0.0247	1.84e-06	3656	0.00620385	22.8104
CD24+ CD27+ AC	rs144295598	22:44768291	A	G	0.0103	0.5664	0.1203	2.6e-06	3656	0.00602676	22.1553
CD20- %B cell	rs529500582	1:11560011	A	G	0.0254	-0.4047	0.08262	1.01e-06	3658	0.00651648	23.9805
CD20- %B cell	rs187723151	1:242022917	A	G	0.004	-0.9447	0.1934	1.08e-06	3658	0.00648049	23.8472
CD20- %B cell	rs58352426	3:154372502	A	G	0.2246	0.1401	0.02947	2.08e-06	3658	0.00614041	22.588
CD20- %B cell	rs316122	5:93678365	C	G	0.0372	0.2993	0.06479	3.97e-06	3658	0.00579999	21.3285
CD20- %B cell	rs9270911	6:32604425	T	C	0.6083	0.1364	0.02871	2.11e-06	3658	0.00613263	22.5593
CD20- %B cell	rs118084343	11:17666290	G	A	0.0547	-0.2663	0.0544	1.03e-06	3658	0.00650826	23.9501
CD20- %B cell	rs4244568	15:39027714	G	T	0.3414	-0.1233	0.02622	2.67e-06	3658	0.00600896	22.1016
CD20- %B cell	rs140134875	15:80013778	A	C	0.0011	-1.694	0.3528	1.64e-06	3658	0.00626321	23.0426
CD20- %B cell	rs2107459	16:74106214	A	C	0.0853	0.2021	0.04383	4.18e-06	3658	0.00577869	21.2497
CD20- %B cell	rs7265879	20:6122694	G	C	0.0778	-0.2182	0.04616	2.36e-06	3658	0.00607141	22.3327
IgD- CD38br AC	rs115156019	1:168258157	T	C	0.0081	-0.6197	0.1242	6.33e-07	3656	0.00676342	24.8818
IgD- CD38br AC	rs148362575	2:186300608	T	A	0.0008	2.541	0.5292	1.64e-06	3656	0.00626662	23.0426
IgD- CD38br AC	rs138158989	2:203611912	A	G	0.0018	-1.339	0.2832	2.33e-06	3656	0.00607744	22.3428
IgD- CD38br AC	rs66491584	3:20938906	A	G	0.1991	-0.1466	0.02957	7.43e-07	3656	0.00667804	24.5656
IgD- CD38br AC	rs138058221	7:132886683	T	C	0.0068	-0.6658	0.1449	4.48e-06	3656	0.00574174	21.1015
IgD- CD38br AC	rs10815908	9:8537763	T	G	0.0511	0.2526	0.0538	2.76e-06	3656	0.00599356	22.0325
IgD- CD38br AC	rs912755	10:7442223	C	G	0.9996	-2.494	0.5255	2.16e-06	3656	0.00612314	22.5118
IgD- CD38br AC	rs147319637	11:111340898	A	G	0.0094	-0.5657	0.1224	3.92e-06	3656	0.00580863	21.3487
IgD- CD38br AC	rs478251	11:127957832	C	A	0.1332	0.1689	0.03431	8.86e-07	3656	0.0065848	24.2203
IgD- CD38br AC	rs2075365	12:30940032	A	G	0.6518	-0.1142	0.02477	4.15e-06	3656	0.00578038	21.2443
IgD- CD38br AC	rs17037450	12:105704536	A	G	0.0264	-0.3311	0.07236	4.91e-06	3656	0.00569423	20.9259
IgD- CD38br AC	rs74011406	15:47338837	A	G	0.093	0.1928	0.04113	2.87e-06	3656	0.00597431	21.9613
CD20- AC	rs57641238	2:75309427	C	G	0.2252	-0.1546	0.02937	1.48e-07	3657	0.00751983	27.6932
CD20- AC	rs36123742	3:133534875	T	A	0.6555	0.1193	0.02587	4.11e-06	3657	0.00578156	21.2545
CD20- AC	rs74786971	4:89988025	C	G	0.0645	0.2348	0.04935	2.03e-06	3657	0.00615201	22.6248
CD20- AC	rs116699251	5:143039896	A	G	0.0446	-0.2732	0.05861	3.24e-06	3657	0.00590637	21.716
CD20- AC	rs9273241	6:32646248	T	C	0.5975	0.177	0.03455	3.17e-07	3657	0.00712557	26.2309
CD20- AC	rs7773849	6:128232373	G	A	0.0018	1.508	0.2808	8.31e-08	3657	0.00782478	28.8251
CD20- AC	rs38182	7:15861025	T	C	0.1693	-0.1541	0.03305	3.21e-06	3657	0.00590967	21.7283
CD20- AC	rs6586822	8:19282003	C	T	0.6508	-0.1182	0.02568	4.35e-06	3657	0.00575985	21.1742
CD20- AC	rs16936840	11:19509581	T	C	0.102	0.1881	0.04049	3.5e-06	3657	0.00586681	21.5697
CD20- AC	rs77553819	13:24308263	C	G	0.2863	-0.1249	0.0269	3.52e-06	3657	0.00586061	21.5468
CD20- AC	rs71431666	14:94800510	C	G	0.0946	-0.1932	0.04158	3.49e-06	3657	0.005869	21.5778
CD20- AC	rs2637364	17:33751859	C	T	0.6221	-0.1164	0.02513	3.75e-06	3657	0.00583251	21.4429
CD20- AC	rs6029245	20:40639350	C	T	0.0358	0.3071	0.06585	3.23e-06	3657	0.00591218	21.7375
CD20- CD38- %B cell	rs75839951	2:34266522	G	T	0.0585	-0.2476	0.05192	1.93e-06	3659	0.00617701	22.7297
CD20- CD38- %B cell	rs2215848	4:25063599	A	G	0.0118	0.524	0.1121	3.07e-06	3659	0.00593613	21.8381
CD20- CD38- %B cell	rs182720746	4:112171727	T	C	0.0089	0.6255	0.1314	2.01e-06	3659	0.00615489	22.6478
CD20- CD38- %B cell	rs2339996	5:173643502	A	G	0.7803	-0.1471	0.0287	3.12e-07	3659	0.0071284	26.2557
CD20- CD38- %B cell	rs72492305	6:32541556	T	C	0.6663	0.2125	0.04192	4.19e-07	3659	0.00697387	25.6825
CD20- CD38- %B cell	rs55767134	10:17006436	C	G	0.1838	-0.1463	0.03122	2.9e-06	3659	0.00596571	21.9475
CD20- CD38- %B cell	rs34666228	11:123514717	T	G	0.2346	0.1355	0.02809	1.46e-06	3659	0.00631916	23.2561
CD20- CD38- %B cell	rs55897487	12:152540	T	C	0.0016	-1.342	0.2897	3.73e-06	3659	0.0058305	21.4472
CD20- CD38- %B cell	rs78301150	12:81839613	A	G	0.0033	-1.069	0.2213	1.42e-06	3659	0.00633679	23.3214
CD20- CD38- %B cell	rs117308259	14:31524295	C	T	0.0066	-0.8348	0.1494	2.48e-08	3659	0.0084608	31.2051
CD20- CD38- %B cell	rs17099538	14:32785112	C	T	0.0559	-0.2409	0.05156	3.09e-06	3659	0.00593065	21.8178
CD20- CD38- %B cell	rs16955339	17:54893699	T	G	0.0377	0.293	0.06221	2.57e-06	3659	0.00602598	22.1706
CD20- CD38- %B cell	rs6125184	20:47947970	A	G	0.5914	-0.1186	0.02463	1.55e-06	3659	0.00629702	23.1741
CD20- CD38- AC	rs62311900	4:73279470	T	C	0.1736	-0.1537	0.03175	1.34e-06	3658	0.00636566	23.4219
CD20- CD38- AC	rs2339996	5:173643502	A	G	0.7802	-0.1438	0.02887	6.61e-07	3658	0.00673666	24.7963
CD20- CD38- AC	rs72492305	6:32541556	T	C	0.6662	0.2112	0.04169	4.25e-07	3658	0.00696697	25.65
CD20- CD38- AC	rs6906886	6:84329133	A	T	0.903	0.1893	0.04063	3.29e-06	3658	0.00589922	21.6955
CD20- CD38- AC	rs11203884	8:17659055	T	C	0.1643	-0.1548	0.03269	2.27e-06	3658	0.00609276	22.4117
CD20- CD38- AC	rs118073973	9:19948910	A	T	0.0402	0.2899	0.06184	2.87e-06	3658	0.0059719	21.9644
CD20- CD38- AC	rs10988372	9:129431289	C	G	0.2045	0.139	0.03012	4.09e-06	3658	0.00578835	21.2854
CD20- CD38- AC	rs308820	11:88408863	C	T	0.7571	-0.1305	0.02844	4.63e-06	3658	0.00572302	21.0438
CD20- CD38- AC	rs75609575	11:97768659	A	G	0.0349	-0.3072	0.06608	3.45e-06	3658	0.00587354	21.6006
CD20- CD38- AC	rs61906277	11:123514093	G	A	0.2347	0.1435	0.02825	3.99e-07	3658	0.00700439	25.7887
CD20- CD38- AC	rs117308259	14:31524295	C	T	0.0066	-0.6917	0.1504	4.4e-06	3658	0.005749	21.1399
CD20- CD38- AC	rs16955339	17:54893699	T	G	0.0377	0.3095	0.06249	7.67e-07	3658	0.00666122	24.5167
IgD+ %Lymphocyte	rs143109147	1:39921699	C	T	0.0004	2.746	0.5892	3.27e-06	3657	0.00590444	21.7089
IgD+ %Lymphocyte	rs16837671	2:205791229	G	T	0.0494	-0.2827	0.05702	7.43e-07	3657	0.00667671	24.5674
IgD+ %Lymphocyte	rs76845048	5:116449797	C	A	0.0357	-0.3021	0.06594	4.76e-06	3657	0.00570681	20.9781
IgD+ %Lymphocyte	rs4361609	6:31272858	C	G	0.1131	-0.2101	0.04223	6.78e-07	3657	0.00672288	24.7384
IgD+ %Lymphocyte	rs73078428	7:20066406	A	T	0.1318	-0.1651	0.03606	4.85e-06	3657	0.00569948	20.951
IgD+ %Lymphocyte	rs34910780	7:77840371	T	A	0.0481	-0.2739	0.05642	1.25e-06	3657	0.00640329	23.5548
IgD+ %Lymphocyte	rs2395904	8:129605573	G	T	0.2657	-0.1285	0.02712	2.24e-06	3657	0.0061016	22.4383
IgD+ %Lymphocyte	rs1977295	10:7146522	A	G	0.5273	0.1101	0.02357	3.11e-06	3657	0.00593126	21.8081
IgD+ %Lymphocyte	rs116906133	13:99371651	G	A	0.0037	-1.032	0.2178	2.22e-06	3657	0.00610184	22.4391
IgD+ %Lymphocyte	rs12874404	13:108341146	G	A	0.3257	0.1898	0.02599	3.43e-13	3657	0.0143737	53.3018
IgD+ %Lymphocyte	rs2402519	14:94907128	C	G	0.1523	0.1596	0.03359	2.1e-06	3657	0.00613547	22.5636
IgD+ %Lymphocyte	rs11657531	17:2828076	T	C	0.4882	-0.1468	0.0236	5.53e-10	3657	0.0104697	38.6715
IgD+ %Lymphocyte	rs12939565	17:39882136	T	A	0.4267	-0.142	0.02747	2.46e-07	3657	0.00725392	26.7068
IgD+ %Lymphocyte	rs55658072	19:14762472	G	A	0.6218	0.1165	0.02499	3.24e-06	3657	0.00590774	21.7211
IgD+ %Lymphocyte	rs6131010	20:46095666	G	A	0.6172	-0.1212	0.02568	2.47e-06	3657	0.00605415	22.2627
IgD- CD38br %lymphocyte	rs78196740	1:63337052	C	T	0.0929	0.192	0.04079	2.6e-06	3656	0.00602372	22.1441
IgD- CD38br %lymphocyte	rs970081	1:212928502	A	G	0.6517	-0.1191	0.02482	1.65e-06	3656	0.00625874	23.0135
IgD- CD38br %lymphocyte	rs148362575	2:186300608	T	A	0.0008	2.567	0.5384	1.93e-06	3656	0.00617936	22.7198
IgD- CD38br %lymphocyte	rs138158989	2:203611912	A	G	0.0018	-1.324	0.2808	2.5e-06	3656	0.00604425	22.22
IgD- CD38br %lymphocyte	rs151009998	3:11670813	A	G	0.0379	0.2925	0.06183	2.33e-06	3656	0.00608411	22.3674
IgD- CD38br %lymphocyte	rs66491584	3:20938906	A	G	0.1991	-0.1404	0.02948	1.98e-06	3656	0.00616577	22.6695
IgD- CD38br %lymphocyte	rs79812543	3:157931715	A	G	0.0197	0.3801	0.08244	4.16e-06	3656	0.0057809	21.2462
IgD- CD38br %lymphocyte	rs187459109	6:40365749	A	G	0.0008	-1.987	0.4026	8.32e-07	3656	0.00661848	24.345
IgD- CD38br %lymphocyte	rs76624801	6:41968059	C	A	0.0007	-2.09	0.45	3.53e-06	3656	0.00586552	21.5591
IgD- CD38br %lymphocyte	rs148377259	7:106666185	C	T	0.0341	-0.311	0.06449	1.47e-06	3656	0.00632086	23.2433
IgD- CD38br %lymphocyte	rs75346886	7:127645776	T	G	0.0294	0.3296	0.06986	2.48e-06	3656	0.00605167	22.2474
IgD- CD38br %lymphocyte	rs12340211	9:8531036	G	C	0.0518	0.2558	0.05361	1.91e-06	3656	0.00618881	22.7547
IgD- CD38br %lymphocyte	rs11609248	12:14164273	G	A	0.1916	-0.1438	0.02996	1.65e-06	3656	0.00626181	23.0248
IgD- CD38br %lymphocyte	rs7294591	12:52538247	T	C	0.5412	0.1168	0.02391	1.09e-06	3656	0.00648477	23.85
IgD- CD38br %lymphocyte	rs72686093	14:21661678	T	C	0.0382	0.2941	0.06126	1.64e-06	3656	0.0062647	23.0355
IgD- CD38br %lymphocyte	rs4785074	16:59851833	T	C	0.635	-0.1289	0.02471	1.92e-07	3656	0.00738811	27.1971
IgD- CD38br %lymphocyte	rs72834736	16:81787756	C	G	0.0248	0.3562	0.07723	4.12e-06	3656	0.00578482	21.2607
IgD- CD38br %lymphocyte	rs76348547	22:30617934	T	G	0.0207	0.3941	0.0823	1.75e-06	3656	0.00623292	22.9179
IgD- CD38dim %lymphocyte	rs143785715	1:19174088	T	C	0.0027	1.034	0.2251	4.55e-06	3656	0.00573832	21.0888
IgD- CD38dim %lymphocyte	rs10922490	1:88820389	C	T	0.0164	0.516	0.1044	8.16e-07	3656	0.00663743	24.4152
IgD- CD38dim %lymphocyte	rs11687597	2:136168576	G	A	0.2069	0.1644	0.03007	4.86e-08	3656	0.0081095	29.8744
IgD- CD38dim %lymphocyte	rs7595246	2:237646014	C	T	0.1893	0.1571	0.03041	2.51e-07	3656	0.00724694	26.6736
IgD- CD38dim %lymphocyte	rs71612685	4:99358694	G	A	0.0126	0.5092	0.1088	2.94e-06	3656	0.00595551	21.8918
IgD- CD38dim %lymphocyte	rs17405603	5:145228777	T	A	0.2842	-0.1275	0.02694	2.28e-06	3656	0.00608929	22.3866
IgD- CD38dim %lymphocyte	rs146936090	6:41433547	T	C	0.0008	1.843	0.3841	1.67e-06	3656	0.00625791	23.0104
IgD- CD38dim %lymphocyte	rs6972846	7:22009235	T	G	0.3885	-0.1185	0.02475	1.74e-06	3656	0.00623111	22.9112
IgD- CD38dim %lymphocyte	rs78027513	7:154826969	T	G	0.0414	0.2746	0.05995	4.78e-06	3656	0.00570599	20.9694
IgD- CD38dim %lymphocyte	rs7840395	8:143910788	G	A	0.5715	-0.1408	0.02438	8.25e-09	3656	0.0090404	33.335
IgD- CD38dim %lymphocyte	rs72816858	10:22652063	C	G	0.0172	0.4384	0.09254	2.24e-06	3656	0.00610124	22.4308
IgD- CD38dim %lymphocyte	rs12298227	12:54392630	C	T	0.1013	-0.2055	0.04122	6.51e-07	3656	0.00675241	24.8411
IgD- CD38dim %lymphocyte	rs9520836	13:108304715	G	A	0.5044	0.1281	0.02404	1.05e-07	3656	0.00770661	28.3786
IgD- CD38dim %lymphocyte	rs118086652	15:76354529	G	A	0.0213	0.38	0.08281	4.61e-06	3656	0.00572666	21.0457
IgD- CD38dim %lymphocyte	rs11653761	17:2813241	T	G	0.592	-0.1257	0.02411	1.93e-07	3656	0.00737994	27.1668
IgD- CD38- %lymphocyte	rs12128328	1:59235128	C	T	0.2113	0.1428	0.0306	3.18e-06	3656	0.00592145	21.7659
IgD- CD38- %lymphocyte	rs61790670	1:83661536	A	C	0.23	0.1517	0.02904	1.84e-07	3656	0.0074087	27.2735
IgD- CD38- %lymphocyte	rs114551034	2:66481903	A	G	0.0509	-0.2723	0.05703	1.87e-06	3656	0.00619702	22.7851
IgD- CD38- %lymphocyte	rs6723786	2:237641429	G	A	0.2924	0.1403	0.02729	2.84e-07	3656	0.00717751	26.4162
IgD- CD38- %lymphocyte	rs72942964	4:133806341	T	C	0.0021	-1.231	0.2689	4.86e-06	3656	0.00569962	20.9458
IgD- CD38- %lymphocyte	rs17405603	5:145228777	T	A	0.2842	-0.1322	0.0277	1.89e-06	3656	0.00619156	22.7649
IgD- CD38- %lymphocyte	rs814418	8:10079243	T	C	0.0907	0.204	0.04436	4.4e-06	3656	0.0057513	21.1368
IgD- CD38- %lymphocyte	rs190799514	8:54708433	C	T	0.0272	0.391	0.07669	3.59e-07	3656	0.00705981	25.98
IgD- CD38- %lymphocyte	rs11777835	8:143911935	C	T	0.5715	-0.1246	0.02505	6.83e-07	3656	0.0067218	24.7277
IgD- CD38- %lymphocyte	rs12426629	12:54403787	G	C	0.0989	-0.1952	0.04268	4.95e-06	3656	0.00568888	20.9061
IgD- CD38- %lymphocyte	rs12874404	13:108341146	G	A	0.3256	0.1408	0.02668	1.38e-07	3656	0.00756017	27.8353
IgD- CD38- %lymphocyte	rs9514859	13:108492497	C	G	0.4402	0.1207	0.025	1.44e-06	3656	0.00633532	23.2968
IgD- CD38- %lymphocyte	rs11653761	17:2813241	T	G	0.592	-0.1169	0.0249	2.78e-06	3656	0.00599258	22.0289
IgD- CD38- %lymphocyte	rs7236090	18:63279878	C	T	0.5922	0.1163	0.02497	3.33e-06	3656	0.00589857	21.6813
IgD- CD38- %lymphocyte	rs77741094	21:40990492	G	C	0.0126	-0.5436	0.1119	1.24e-06	3656	0.00641355	23.5864
IgD- CD38dim %B cell	rs112904733	1:214785153	T	G	0.0956	0.1953	0.04221	3.86e-06	3657	0.00581988	21.3962
IgD- CD38dim %B cell	rs9424499	1:232914283	C	G	0.0109	-0.5857	0.1138	2.81e-07	3657	0.00719129	26.4745
IgD- CD38dim %B cell	rs16832731	2:136107133	A	G	0.1987	0.1484	0.03147	2.49e-06	3657	0.00604389	22.2247
IgD- CD38dim %B cell	rs111854570	3:8653419	A	G	0.0388	-0.2872	0.06245	4.41e-06	3657	0.00575009	21.1381
IgD- CD38dim %B cell	rs73205209	3:106556392	C	T	0.0334	0.3323	0.07083	2.82e-06	3657	0.00598267	21.9983
IgD- CD38dim %B cell	rs17405749	5:145229800	T	C	0.2374	-0.1389	0.02884	1.51e-06	3657	0.00630294	23.1834
IgD- CD38dim %B cell	rs75273600	6:125273597	A	G	0.0093	0.6398	0.1253	3.47e-07	3657	0.00707907	26.0585
IgD- CD38dim %B cell	rs2397752	10:131185558	T	C	0.248	-0.136	0.02815	1.41e-06	3657	0.0063421	23.3283
IgD- CD38dim %B cell	rs10743163	11:11012403	A	G	0.4035	-0.1167	0.02529	4.11e-06	3657	0.00578892	21.2817
IgD- CD38dim %B cell	rs80216562	11:128452707	A	G	0.029	-0.3698	0.07231	3.31e-07	3657	0.00710096	26.1396
IgD- CD38dim %B cell	rs4038038	13:18925283	A	G	0.359	0.1177	0.02529	3.36e-06	3657	0.00588797	21.648
IgD- CD38dim %B cell	rs11548656	16:81883307	G	A	0.1288	-0.1701	0.0366	3.48e-06	3657	0.0058717	21.5878
IgD- CD38dim %B cell	rs75659776	17:51528307	T	C	0.0515	0.2621	0.05581	2.74e-06	3657	0.00599479	22.0431
IgD+ CD38br %lymphocyte	rs11682311	2:16283709	C	T	0.3243	-0.1278	0.02599	9.11e-07	3656	0.00657022	24.1664
IgD+ CD38br %lymphocyte	rs140380950	2:104971345	C	T	0.0368	-0.3597	0.06402	2.07e-08	3656	0.0085607	31.5509
IgD+ CD38br %lymphocyte	rs76112278	4:15913446	A	G	0.0194	-0.4243	0.08741	1.26e-06	3656	0.00640365	23.5497
IgD+ CD38br %lymphocyte	rs78658073	5:498658	A	G	0.001	1.792	0.3659	1.01e-06	3656	0.00651786	23.9725
IgD+ CD38br %lymphocyte	rs76660971	5:18919417	A	G	0.2299	-0.1368	0.02874	2.03e-06	3656	0.00615899	22.6444
IgD+ CD38br %lymphocyte	rs80330977	5:158849602	A	G	0.0814	-0.2327	0.04501	2.47e-07	3656	0.0072578	26.7139
IgD+ CD38br %lymphocyte	rs11185560	7:190115	A	G	0.9375	-0.2347	0.05014	2.96e-06	3656	0.00595739	21.8988
IgD+ CD38br %lymphocyte	rs117772462	7:48751421	A	T	0.0159	-0.4644	0.09659	1.59e-06	3656	0.00628314	23.1037
IgD+ CD38br %lymphocyte	rs1695681	8:117243711	A	C	0.5309	-0.1213	0.02451	7.76e-07	3656	0.00665471	24.4792
IgD+ CD38br %lymphocyte	rs10103048	8:129590035	C	A	0.7321	0.126	0.02692	2.99e-06	3656	0.00595649	21.8954
IgD+ CD38br %lymphocyte	rs10832409	11:15356153	A	G	0.1722	0.1495	0.03227	3.74e-06	3656	0.00583628	21.451
IgD+ CD38br %lymphocyte	rs59879144	12:75170669	A	C	0.0161	-0.4624	0.09688	1.89e-06	3656	0.00619246	22.7683
IgD+ CD38br %lymphocyte	rs11068290	12:109790250	T	C	0.0231	0.3875	0.07937	1.09e-06	3656	0.00647742	23.8228
IgD+ CD38br %lymphocyte	rs3811315	14:22031631	A	T	0.1157	0.1771	0.03756	2.5e-06	3656	0.00604431	22.2202
IgD+ CD38br %lymphocyte	rs2216762	16:84725840	C	T	0.8141	-0.1525	0.03097	8.88e-07	3656	0.00658841	24.2337
IgD+ CD38br %lymphocyte	rs60521331	17:8736587	A	G	0.5022	0.1158	0.02425	1.86e-06	3656	0.00619851	22.7906
IgD+ CD38dim %lymphocyte	rs143109147	1:39921699	C	T	0.0004	2.959	0.5843	4.28e-07	3656	0.00696588	25.6319
IgD+ CD38dim %lymphocyte	rs28399382	3:115674391	T	C	0.1982	0.1411	0.0308	4.74e-06	3656	0.00570769	20.9756
IgD+ CD38dim %lymphocyte	rs6831487	4:169410821	G	T	0.4702	0.1165	0.02467	2.42e-06	3656	0.0060627	22.2882
IgD+ CD38dim %lymphocyte	rs12516105	5:160771873	C	T	0.1737	0.1502	0.03243	3.75e-06	3656	0.00583309	21.4392
IgD+ CD38dim %lymphocyte	rs62474511	7:123635430	T	A	0.0927	0.2018	0.04179	1.42e-06	3656	0.00633768	23.3056
IgD+ CD38dim %lymphocyte	rs60953943	8:59164686	A	G	0.0204	-0.4228	0.08863	1.91e-06	3656	0.00618596	22.7442
IgD+ CD38dim %lymphocyte	rs533239981	8:74602817	C	G	0.0387	0.3011	0.06365	2.32e-06	3656	0.00608371	22.3659
IgD+ CD38dim %lymphocyte	rs7840067	8:129570541	C	T	0.1978	-0.1537	0.03026	3.96e-07	3656	0.00700729	25.7853
IgD+ CD38dim %lymphocyte	rs76400856	10:54879116	C	A	0.0639	0.2233	0.0485	4.3e-06	3656	0.0057647	21.1864
IgD+ CD38dim %lymphocyte	rs74151247	10:96041316	A	C	0.0302	0.348	0.07127	1.09e-06	3656	0.00647912	23.8291
IgD+ CD38dim %lymphocyte	rs75319860	12:109874424	C	T	0.0249	0.3651	0.07896	3.91e-06	3656	0.00581394	21.3684
IgD+ CD38dim %lymphocyte	rs75474045	13:71854164	A	G	0.0126	0.503	0.1077	3.13e-06	3656	0.00593082	21.8005
IgD+ CD38dim %lymphocyte	rs12874404	13:108341146	G	A	0.3256	0.1366	0.02617	1.9e-07	3656	0.00739713	27.2305
IgD+ CD38dim %lymphocyte	rs116844769	14:65247177	A	G	0.0662	-0.2347	0.04969	2.4e-06	3656	0.00606513	22.2972
IgD+ CD38dim %lymphocyte	rs16974449	16:84721358	A	C	0.4851	0.1233	0.02445	4.78e-07	3656	0.00690799	25.4174
IgD+ CD38dim %lymphocyte	rs11657531	17:2828076	T	C	0.4884	-0.1167	0.0237	8.84e-07	3656	0.00658822	24.233
IgD+ CD38dim %lymphocyte	rs60521331	17:8736587	A	G	0.5022	0.1214	0.02433	6.26e-07	3656	0.00676394	24.8837
IgD+ CD38dim %lymphocyte	rs655580	19:52535857	A	G	0.4571	0.1258	0.02423	2.19e-07	3656	0.0073191	26.9412
IgD+ CD38dim %lymphocyte	rs6131010	20:46095666	G	A	0.6172	-0.1184	0.02588	4.95e-06	3656	0.00569232	20.9188
IgD+ CD38dim %lymphocyte	rs55708924	21:15395027	G	A	0.0185	-0.4222	0.08736	1.4e-06	3656	0.00634804	23.3439
IgD+ CD38dim %lymphocyte	rs142838362	21:46187052	T	C	0.0577	0.2463	0.05243	2.72e-06	3656	0.00599997	22.0562
IgD+ CD38- %lymphocyte	rs35088452	3:8805797	A	C	0.7471	-0.1352	0.02849	2.16e-06	3656	0.00612203	22.5077
IgD+ CD38- %lymphocyte	rs6895553	5:115485970	C	T	0.0946	-0.199	0.04272	3.3e-06	3656	0.00590021	21.6873
IgD+ CD38- %lymphocyte	rs78009119	5:137085809	G	T	0.0137	-0.5085	0.1078	2.5e-06	3656	0.00604927	22.2386
IgD+ CD38- %lymphocyte	rs77055472	5:158228983	A	T	0.0495	-0.2682	0.05762	3.36e-06	3656	0.00589113	21.6538
IgD+ CD38- %lymphocyte	rs12197754	6:130199925	C	T	0.2014	-0.1427	0.03115	4.75e-06	3656	0.00570742	20.9746
IgD+ CD38- %lymphocyte	rs12146653	11:21390345	C	T	0.0964	0.1892	0.04126	4.66e-06	3656	0.00571856	21.0158
IgD+ CD38- %lymphocyte	rs3730631	12:68834398	C	T	0.1288	-0.1789	0.03729	1.66e-06	3656	0.00625611	23.0037
IgD+ CD38- %lymphocyte	rs12829274	12:128864622	G	A	0.0618	-0.2515	0.05194	1.34e-06	3656	0.0063722	23.4334
IgD+ CD38- %lymphocyte	rs12874404	13:108341146	G	A	0.3256	0.1714	0.02663	1.39e-10	3656	0.0112042	41.4039
IgD+ CD38- %lymphocyte	rs72706301	14:94385882	A	G	0.0179	0.448	0.09406	1.98e-06	3656	0.00616671	22.673
IgD+ CD38- %lymphocyte	rs77762131	14:95739501	C	G	0.045	0.3532	0.058	1.25e-09	3656	0.0100414	37.0636
IgD+ CD38- %lymphocyte	rs10444793	15:44225491	A	G	0.0181	-0.4323	0.09225	2.89e-06	3656	0.00597078	21.9483
IgD+ CD38- %lymphocyte	rs28594458	17:2825483	G	C	0.4918	-0.1135	0.02418	2.77e-06	3656	0.00599051	22.0212
IgD+ CD38- %lymphocyte	rs62235484	21:39711123	A	G	0.0175	0.4662	0.09386	7.14e-07	3656	0.0067028	24.6573
IgD+ CD38- %lymphocyte	rs78007261	22:45270636	T	C	0.0379	-0.3003	0.06556	4.81e-06	3656	0.00570613	20.9698
Unsw Mem %lymphocyte	rs75766272	1:7949925	T	C	0.0201	-0.3961	0.08527	3.52e-06	3656	0.00586753	21.5665
Unsw Mem %lymphocyte	rs6557137	6:149875886	T	C	0.1838	-0.1494	0.03221	3.62e-06	3656	0.00585013	21.5022
Unsw Mem %lymphocyte	rs2956955	8:1604371	C	T	0.9661	-0.3254	0.06746	1.47e-06	3656	0.00632384	23.2544
Unsw Mem %lymphocyte	rs141247883	8:143911903	G	A	0.0319	-0.3185	0.06842	3.35e-06	3656	0.00589223	21.6578
Unsw Mem %lymphocyte	rs11794578	9:808529	G	T	0.4521	0.1189	0.02437	1.12e-06	3656	0.00646886	23.7911
Unsw Mem %lymphocyte	rs143553941	12:108974343	C	G	0.013	0.501	0.107	2.96e-06	3656	0.00596081	21.9114
Unsw Mem %lymphocyte	rs12829274	12:128864622	G	A	0.0618	-0.2536	0.0511	7.31e-07	3656	0.00669167	24.6161
Unsw Mem %lymphocyte	rs557577736	13:45649957	G	A	0.001	1.799	0.3838	2.86e-06	3656	0.00597371	21.9591
Unsw Mem %lymphocyte	rs73192651	13:49638749	T	C	0.02	0.5455	0.08807	6.54e-10	3656	0.0103847	38.3439
Unsw Mem %lymphocyte	rs12874404	13:108341146	G	A	0.3256	0.1827	0.02625	4.02e-12	3656	0.0130766	48.4151
Unsw Mem %lymphocyte	rs8014978	14:94470627	C	T	0.5737	-0.1203	0.02463	1.08e-06	3656	0.00648293	23.8432
Unsw Mem %lymphocyte	rs77762131	14:95739501	C	G	0.045	0.3287	0.05701	8.75e-09	3656	0.00901073	33.2246
Unsw Mem %lymphocyte	rs112135308	16:86760857	G	C	0.0174	0.416	0.08833	2.57e-06	3656	0.00603028	22.1683
Unsw Mem %lymphocyte	rs11657759	17:2812667	C	A	0.4903	-0.1271	0.02394	1.16e-07	3656	0.0076507	28.1712
Unsw Mem %lymphocyte	rs7254039	19:14882542	A	G	0.0435	-0.2695	0.05778	3.21e-06	3656	0.00591534	21.7433
Unsw Mem %lymphocyte	rs6032660	20:46101606	A	G	0.6359	-0.1525	0.02629	7.2e-09	3656	0.00911955	33.6295
Unsw Mem %lymphocyte	rs55712190	22:22259061	T	C	0.074	0.2264	0.04694	1.47e-06	3656	0.00632275	23.2503
IgD- CD27- %lymphocyte	rs185621536	1:112981879	T	C	0.0312	-0.3248	0.07016	3.8e-06	3656	0.00582785	21.4198
IgD- CD27- %lymphocyte	rs113442137	1:160285165	A	G	0.0472	-0.2734	0.0574	1.97e-06	3656	0.00616709	22.6744
IgD- CD27- %lymphocyte	rs2789568	1:217005696	C	T	0.0706	-0.2462	0.04816	3.33e-07	3656	0.00709747	26.1195
IgD- CD27- %lymphocyte	rs7606024	2:56389460	A	T	0.7882	-0.1469	0.03041	1.43e-06	3656	0.00634222	23.3224
IgD- CD27- %lymphocyte	rs35574803	3:32491754	C	T	0.0562	-0.3044	0.05397	1.83e-08	3656	0.00862613	31.7941
IgD- CD27- %lymphocyte	rs78756830	4:98516059	C	T	0.0194	0.4221	0.08746	1.45e-06	3656	0.00633064	23.2795
IgD- CD27- %lymphocyte	rs12654363	5:84768324	T	C	0.9301	-0.2241	0.04812	3.31e-06	3656	0.00589736	21.6768
IgD- CD27- %lymphocyte	rs191610741	6:4201114	T	C	0.0257	-0.3731	0.08152	4.87e-06	3656	0.00569685	20.9356
IgD- CD27- %lymphocyte	rs78763642	9:25294310	A	G	0.0279	-0.3442	0.07449	3.97e-06	3656	0.00580618	21.3397
IgD- CD27- %lymphocyte	rs2250246	12:6443850	G	A	0.5341	0.1325	0.02454	7.13e-08	3656	0.00791092	29.137
IgD- CD27- %lymphocyte	rs4941188	18:63189796	A	G	0.6726	-0.1285	0.02642	1.2e-06	3656	0.00642885	23.643
IgD- CD27- %lymphocyte	rs111407982	19:8704019	T	C	0.1551	-0.1612	0.03377	1.88e-06	3656	0.00619389	22.7735
IgD- CD27- %lymphocyte	rs7260348	19:14900630	C	T	0.0722	-0.2227	0.04722	2.5e-06	3656	0.00604711	22.2306
IgD- CD27- %lymphocyte	rs4810485	20:46119308	G	T	0.6313	0.317	0.02622	4.98e-33	3656	0.0384434	146.088
IgD- CD27- %lymphocyte	rs77126700	20:48697349	C	T	0.0239	0.3695	0.08021	4.23e-06	3656	0.00577101	21.2097
Sw mem %lymphocyte	rs1519526	2:136209826	C	T	0.1957	0.1674	0.03168	1.34e-07	3656	0.00757932	27.9063
Sw mem %lymphocyte	rs7595246	2:237646014	C	T	0.1893	0.1684	0.03143	8.92e-08	3656	0.00779099	28.6918
Sw mem %lymphocyte	rs7640978	3:32491518	T	C	0.1493	0.1649	0.0355	3.54e-06	3656	0.00586709	21.5649
Sw mem %lymphocyte	rs17405603	5:145228777	T	A	0.2842	-0.1343	0.02781	1.44e-06	3656	0.00633844	23.3084
Sw mem %lymphocyte	rs190799514	8:54708433	C	T	0.0272	0.3656	0.07711	2.2e-06	3656	0.00611115	22.4674
Sw mem %lymphocyte	rs11777835	8:143911935	C	T	0.5715	-0.1437	0.02517	1.21e-08	3656	0.00883662	32.5769
Sw mem %lymphocyte	rs118076634	11:94856775	T	C	0.0025	1.115	0.2283	1.08e-06	3656	0.00648198	23.8397
Sw mem %lymphocyte	rs12426629	12:54403787	G	C	0.0989	-0.2182	0.04316	4.52e-07	3656	0.00694248	25.5452
Sw mem %lymphocyte	rs9520836	13:108304715	G	A	0.5044	0.1567	0.02479	2.91e-10	3656	0.0108108	39.9344
Sw mem %lymphocyte	rs11653761	17:2813241	T	G	0.592	-0.1491	0.02489	2.3e-09	3656	0.0097198	35.8648
PB/PC %lymphocyte	rs141365416	1:101771258	T	C	0.0005	2.328	0.4961	2.79e-06	3657	0.00598543	22.0085
PB/PC %lymphocyte	rs148362575	2:186300608	T	A	0.0008	2.608	0.5526	2.47e-06	3657	0.00605385	22.2616
PB/PC %lymphocyte	rs116540222	3:117612409	T	C	0.0011	1.756	0.3749	2.92e-06	3657	0.00596342	21.9271
PB/PC %lymphocyte	rs7449190	5:1297803	C	T	0.7401	0.1298	0.028	3.67e-06	3657	0.00584203	21.4781
PB/PC %lymphocyte	rs61294310	6:5266324	G	A	0.0124	0.5223	0.1088	1.65e-06	3657	0.00626223	23.0327
PB/PC %lymphocyte	rs80347884	7:151311075	G	A	0.045	0.2823	0.05844	1.42e-06	3657	0.00634036	23.3219
PB/PC %lymphocyte	rs74326785	8:24692471	C	T	0.0279	0.351	0.07464	2.66e-06	3657	0.00601074	22.1021
PB/PC %lymphocyte	rs3138500	9:89605030	T	C	0.0678	-0.2314	0.04918	2.62e-06	3657	0.00601733	22.1265
PB/PC %lymphocyte	rs12412378	10:128684899	A	C	0.1608	-0.1755	0.03276	9.04e-08	3657	0.00778658	28.6833
PB/PC %lymphocyte	rs55728331	11:117655725	A	G	0.0015	1.624	0.3466	2.91e-06	3657	0.00596747	21.9421
PB/PC %lymphocyte	rs4785074	16:59851833	T	C	0.6349	-0.1403	0.02562	4.62e-08	3657	0.00813365	29.9723
PB/PC %lymphocyte	rs7255292	19:49026122	C	T	0.853	-0.1601	0.035	4.95e-06	3657	0.0056891	20.9126
PB/PC %lymphocyte	rs11089305	22:19741838	G	A	0.2882	0.1295	0.02684	1.45e-06	3657	0.00632548	23.2668
Memory B cell %lymphocyte	rs75766272	1:7949925	T	C	0.0201	-0.3971	0.08543	3.46e-06	3656	0.00587508	21.5944
Memory B cell %lymphocyte	rs12636848	3:147895293	G	T	0.3031	0.1242	0.02655	2.98e-06	3656	0.00594999	21.8714
Memory B cell %lymphocyte	rs143003356	4:141095317	A	G	0.0115	-0.5299	0.1157	4.79e-06	3656	0.00570467	20.9645
Memory B cell %lymphocyte	rs17708396	5:149030687	A	C	0.0005	2.518	0.5212	1.41e-06	3656	0.00634355	23.3273
Memory B cell %lymphocyte	rs74505387	6:101443866	C	T	0.1057	-0.2033	0.03964	3.09e-07	3656	0.00714312	26.2887
Memory B cell %lymphocyte	rs34173062	8:144103704	A	G	0.2153	0.1453	0.02991	1.24e-06	3656	0.00641354	23.5864
Memory B cell %lymphocyte	rs12763172	10:83687763	C	T	0.7213	0.132	0.02749	1.64e-06	3656	0.00626703	23.0442
Memory B cell %lymphocyte	rs10791220	11:132275704	G	A	0.1134	-0.1793	0.03894	4.28e-06	3656	0.00576569	21.19
Memory B cell %lymphocyte	rs557577736	13:45649957	G	A	0.001	1.799	0.3851	3.11e-06	3656	0.00593369	21.8111
Memory B cell %lymphocyte	rs73192651	13:49638749	T	C	0.02	0.442	0.08807	5.44e-07	3656	0.00684228	25.1739
Memory B cell %lymphocyte	rs12874404	13:108341146	G	A	0.3256	0.2221	0.0262	3.31e-17	3656	0.0192768	71.8219
Memory B cell %lymphocyte	rs974368	14:62542831	A	G	0.5141	0.1136	0.02464	4.17e-06	3656	0.00578031	21.2441
Memory B cell %lymphocyte	rs77762131	14:95739501	C	G	0.045	0.3049	0.05737	1.13e-07	3656	0.00766649	28.2298
Memory B cell %lymphocyte	rs139196765	15:24488617	G	A	0.0025	1.237	0.2495	7.49e-07	3656	0.00667855	24.5675
Memory B cell %lymphocyte	rs11653761	17:2813241	T	G	0.592	-0.1359	0.02451	3.18e-08	3656	0.00833891	30.7266
Memory B cell %lymphocyte	rs551529415	19:1157331	T	C	0.01	-0.5751	0.124	3.62e-06	3656	0.00584911	21.4984
Memory B cell %lymphocyte	rs7254039	19:14882542	A	G	0.0435	-0.2668	0.05819	4.68e-06	3656	0.00571714	21.0105
Memory B cell %lymphocyte	rs3810559	20:3227103	G	T	0.5444	-0.1132	0.02457	4.24e-06	3656	0.00577248	21.2151
Memory B cell %lymphocyte	rs4640493	22:44991906	T	A	0.83	0.1493	0.03234	4.01e-06	3656	0.00579574	21.3011
Naive-mature B cell %lymphocyte	rs115204570	5:136420768	T	G	0.0161	-0.479	0.1028	3.27e-06	3656	0.00590347	21.6994
Naive-mature B cell %lymphocyte	rs17056318	5:158858945	C	T	0.081	-0.2266	0.04592	8.39e-07	3656	0.00661648	24.3376
Naive-mature B cell %lymphocyte	rs35607968	7:68188892	T	C	0.1536	0.1611	0.03434	2.83e-06	3656	0.00598381	21.9965
Naive-mature B cell %lymphocyte	rs140197720	7:108550790	T	C	0.0153	0.4648	0.1016	4.94e-06	3656	0.00569193	20.9174
Naive-mature B cell %lymphocyte	rs2978582	8:35627986	C	T	0.1969	0.1509	0.0316	1.85e-06	3656	0.00619866	22.7912
Naive-mature B cell %lymphocyte	rs533239981	8:74602817	C	G	0.0387	0.3348	0.06479	2.5e-07	3656	0.00725084	26.6881
Naive-mature B cell %lymphocyte	rs2395904	8:129605573	G	T	0.2657	-0.1504	0.02772	6.15e-08	3656	0.00798767	29.422
Naive-mature B cell %lymphocyte	rs74151247	10:96041316	A	C	0.0302	0.3341	0.07265	4.39e-06	3656	0.00575136	21.137
Naive-mature B cell %lymphocyte	rs74397782	12:24865725	A	G	0.0343	-0.3176	0.06621	1.68e-06	3656	0.00625436	22.9973
Naive-mature B cell %lymphocyte	rs78433555	12:107427544	A	C	0.0501	0.2756	0.05706	1.43e-06	3656	0.00634054	23.3162
Naive-mature B cell %lymphocyte	rs116844769	14:65247177	A	G	0.0662	-0.2342	0.05066	3.92e-06	3656	0.00581174	21.3602
Naive-mature B cell %lymphocyte	rs112850074	14:102762732	G	A	0.031	0.3445	0.07141	1.46e-06	3656	0.00632555	23.2607
Naive-mature B cell %lymphocyte	rs4805840	19:32977576	G	A	0.823	-0.1599	0.03309	1.42e-06	3656	0.00634647	23.3381
IgD- CD38dim AC	rs77848220	1:60785762	T	C	0.0219	0.405	0.08232	9.04e-07	3656	0.00657699	24.1914
IgD- CD38dim AC	rs115414430	2:36493692	G	C	0.0286	0.3388	0.07271	3.29e-06	3656	0.00590365	21.7001
IgD- CD38dim AC	rs1519524	2:136176555	A	T	0.2246	0.141	0.02892	1.13e-06	3656	0.00645983	23.7577
IgD- CD38dim AC	rs7595246	2:237646014	C	T	0.1893	0.14	0.03035	4.09e-06	3656	0.00578645	21.2667
IgD- CD38dim AC	rs141352577	3:8450324	T	C	0.0235	0.3656	0.07671	1.96e-06	3656	0.00617465	22.7023
IgD- CD38dim AC	rs7840395	8:143910788	G	A	0.5715	-0.1267	0.02425	1.86e-07	3656	0.00741127	27.283
IgD- CD38dim AC	rs16925715	10:52013082	C	T	0.2824	-0.1298	0.02698	1.56e-06	3656	0.00629098	23.1328
IgD- CD38dim AC	rs149006488	11:67756244	G	C	0.1496	-0.1579	0.03413	3.84e-06	3656	0.00582037	21.3921
IgD- CD38dim AC	rs4936106	11:130490507	G	C	0.0289	0.3309	0.07134	3.63e-06	3656	0.00585023	21.5025
IgD- CD38dim AC	rs61910510	11:130687227	T	C	0.0295	0.3355	0.07014	1.8e-06	3656	0.00621925	22.8674
IgD- CD38dim AC	rs192544457	13:41763324	A	G	0.006	0.8492	0.1563	5.92e-08	3656	0.00800946	29.5029
IgD- CD38dim AC	rs73178168	13:47235494	T	C	0.1703	0.1583	0.03258	1.24e-06	3656	0.00641591	23.5951
IgD- CD38dim AC	rs9520836	13:108304715	G	A	0.5044	0.1117	0.02394	3.14e-06	3656	0.00591934	21.7581
IgD- CD38dim AC	rs11653761	17:2813241	T	G	0.592	-0.1121	0.02405	3.29e-06	3656	0.00590747	21.7142
IgD- CD38dim AC	rs78893742	20:37471609	A	G	0.0081	0.6139	0.1321	3.48e-06	3656	0.00587253	21.585
IgD+ CD24+ %lymphocyte	rs75766272	1:7949925	T	C	0.0201	-0.4103	0.08583	1.82e-06	3656	0.00621173	22.8395
IgD+ CD24+ %lymphocyte	rs2015983	2:236241523	C	A	0.8771	-0.1746	0.03658	1.87e-06	3656	0.00619294	22.77
IgD+ CD24+ %lymphocyte	rs73192651	13:49638749	T	C	0.02	0.4819	0.08877	6.07e-08	3656	0.00799629	29.454
IgD+ CD24+ %lymphocyte	rs183466766	13:108058383	A	G	0.0402	0.2998	0.06089	8.9e-07	3656	0.00658711	24.2289
IgD+ CD24+ %lymphocyte	rs12874404	13:108341146	G	A	0.3256	0.2335	0.02632	1.09e-18	3656	0.0210739	78.6619
IgD+ CD24+ %lymphocyte	rs77762131	14:95739501	C	G	0.045	0.3082	0.05742	8.53e-08	3656	0.00781851	28.794
IgD+ CD24+ %lymphocyte	rs11657118	17:2810824	C	T	0.475	-0.1428	0.02416	3.7e-09	3656	0.00946512	34.916
IgD- CD24- %lymphocyte	rs55756125	1:59275293	C	T	0.2289	0.1417	0.0299	2.22e-06	3656	0.00610564	22.4471
IgD- CD24- %lymphocyte	rs72990172	2:237617636	A	G	0.1711	0.1576	0.03306	1.93e-06	3656	0.00617745	22.7127
IgD- CD24- %lymphocyte	rs75464772	6:19787995	T	C	0.0325	-0.328	0.07098	3.94e-06	3656	0.00580685	21.3421
IgD- CD24- %lymphocyte	rs9398107	6:106707812	G	A	0.0555	0.2699	0.05578	1.36e-06	3656	0.00636312	23.3997
IgD- CD24- %lymphocyte	rs807894	6:164189855	G	T	0.5868	0.1202	0.02568	3e-06	3656	0.00595687	21.8968
IgD- CD24- %lymphocyte	rs73277142	12:11821398	T	C	0.0555	0.2673	0.05558	1.58e-06	3656	0.0062866	23.1166
IgD- CD24- %lymphocyte	rs58904842	16:3413156	A	C	0.4768	-0.1174	0.02499	2.72e-06	3656	0.00600045	22.058
IgD- CD24- %lymphocyte	rs30146	16:14248326	C	T	0.0198	-0.4244	0.09112	3.31e-06	3656	0.00589858	21.6813
IgD- CD24- %lymphocyte	rs75150138	16:49204673	A	T	0.0517	-0.2581	0.05593	4.05e-06	3656	0.00579106	21.2838
IgD- CD24- %lymphocyte	rs11862268	16:81206262	A	G	0.0187	0.4267	0.09042	2.46e-06	3656	0.00605442	22.2576
IgD- CD24- %lymphocyte	rs8098848	18:63190560	T	C	0.6704	-0.1264	0.02668	2.24e-06	3656	0.0061018	22.4329
IgD+ CD24- %lymphocyte	rs16837671	2:205791229	G	T	0.0494	-0.2649	0.05732	3.95e-06	3656	0.00580785	21.3459
IgD+ CD24- %lymphocyte	rs34712193	3:1772456	T	A	0.1644	0.1567	0.03246	1.45e-06	3656	0.00633396	23.2918
IgD+ CD24- %lymphocyte	rs140523784	6:16887378	T	C	0.1864	0.1447	0.03153	4.58e-06	3656	0.0057278	21.05
IgD+ CD24- %lymphocyte	rs4361609	6:31272858	C	G	0.1131	-0.2163	0.04242	3.57e-07	3656	0.00706135	25.9857
IgD+ CD24- %lymphocyte	rs9354413	6:66329437	C	T	0.2964	0.1258	0.02705	3.44e-06	3656	0.0058811	21.6167
IgD+ CD24- %lymphocyte	rs34910780	7:77840371	T	A	0.048	-0.282	0.05676	7.03e-07	3656	0.00670633	24.6704
IgD+ CD24- %lymphocyte	rs111830700	7:121692346	A	G	0.0377	0.2933	0.0634	3.86e-06	3656	0.00581975	21.3899
IgD+ CD24- %lymphocyte	rs533239981	8:74602817	C	G	0.0387	0.3428	0.06378	8.2e-08	3656	0.0078395	28.8719
IgD+ CD24- %lymphocyte	rs12542190	8:129582515	C	A	0.1943	-0.1572	0.03051	2.72e-07	3656	0.00720896	26.5328
IgD+ CD24- %lymphocyte	rs76578043	13:104562459	A	G	0.0298	0.3251	0.06938	2.9e-06	3656	0.00596979	21.9446
IgD+ CD24- %lymphocyte	rs116844769	14:65247177	A	G	0.0662	-0.232	0.04979	3.28e-06	3656	0.00590356	21.6997
IgD+ CD24- %lymphocyte	rs2994690	14:94897309	C	G	0.2462	0.1312	0.02819	3.38e-06	3656	0.00588987	21.6491
IgD+ CD24- %lymphocyte	rs9900847	17:2813924	C	T	0.6041	-0.1133	0.02454	4.06e-06	3656	0.00579669	21.3046
IgD+ CD24- %lymphocyte	rs12939565	17:39882136	T	A	0.4267	-0.1318	0.02761	1.87e-06	3656	0.00619431	22.7751
IgD+ CD24- %lymphocyte	rs4805840	19:32977576	G	A	0.823	-0.152	0.03242	2.86e-06	3656	0.00597656	21.9697
IgD+ CD24- %lymphocyte	rs6131010	20:46095666	G	A	0.6172	-0.1285	0.0258	6.64e-07	3656	0.00673944	24.793
CD24+ CD27+ %lymphocyte	rs75766272	1:7949925	T	C	0.0201	-0.4263	0.08511	5.73e-07	3656	0.00681543	25.0745
CD24+ CD27+ %lymphocyte	rs112542522	2:3983750	A	G	0.0082	0.6143	0.1326	3.73e-06	3656	0.00583614	21.4504
CD24+ CD27+ %lymphocyte	rs12636848	3:147895293	G	T	0.3031	0.1237	0.02646	3.03e-06	3656	0.00594244	21.8435
CD24+ CD27+ %lymphocyte	rs4689417	4:4390666	A	C	0.2961	-0.1241	0.02671	3.51e-06	3656	0.00586993	21.5754
CD24+ CD27+ %lymphocyte	rs17708396	5:149030687	A	C	0.0005	2.517	0.5195	1.32e-06	3656	0.00637984	23.4616
CD24+ CD27+ %lymphocyte	rs74505387	6:101443866	C	T	0.1057	-0.1838	0.03954	3.48e-06	3656	0.0058756	21.5963
CD24+ CD27+ %lymphocyte	rs4076316	6:167447406	A	T	0.3005	-0.1287	0.027	1.96e-06	3656	0.00617636	22.7087
CD24+ CD27+ %lymphocyte	rs144625305	7:7832045	T	C	0.0086	0.6284	0.1342	2.95e-06	3656	0.00596162	21.9144
CD24+ CD27+ %lymphocyte	rs6997704	8:139968651	G	A	0.4707	0.1127	0.02386	2.41e-06	3656	0.00606539	22.2982
CD24+ CD27+ %lymphocyte	rs4763704	12:11545825	A	G	0.9772	0.3787	0.08058	2.7e-06	3656	0.00600501	22.0749
CD24+ CD27+ %lymphocyte	rs12829274	12:128864622	G	A	0.0618	-0.2708	0.05111	1.24e-07	3656	0.00762004	28.0574
CD24+ CD27+ %lymphocyte	rs9578529	13:23039051	G	A	0.2676	-0.1323	0.02804	2.49e-06	3656	0.00605231	22.2498
CD24+ CD27+ %lymphocyte	rs557577736	13:45649957	G	A	0.001	1.814	0.3838	2.37e-06	3656	0.00607313	22.3268
CD24+ CD27+ %lymphocyte	rs73192651	13:49638749	T	C	0.02	0.5056	0.08768	8.75e-09	3656	0.00901311	33.2334
CD24+ CD27+ %lymphocyte	rs12874404	13:108341146	G	A	0.3256	0.2114	0.02614	8.09e-16	3656	0.0175749	65.3674
CD24+ CD27+ %lymphocyte	rs77762131	14:95739501	C	G	0.045	0.3074	0.05717	8.06e-08	3656	0.00784593	28.8957
CD24+ CD27+ %lymphocyte	rs11657759	17:2812667	C	A	0.4903	-0.1352	0.02397	1.81e-08	3656	0.00862677	31.7965
CD24+ CD27+ %lymphocyte	rs7254039	19:14882542	A	G	0.0435	-0.2739	0.05798	2.4e-06	3656	0.00606706	22.3044
CD20- %lymphocyte	rs6712095	2:204758774	T	G	0.0246	0.3643	0.07946	4.71e-06	3657	0.00571488	21.0079
CD20- %lymphocyte	rs186229706	4:2027362	T	G	0.0142	0.4826	0.1045	3.97e-06	3657	0.00579818	21.3159
CD20- %lymphocyte	rs9273241	6:32646248	T	C	0.5975	0.179	0.0341	1.61e-07	3657	0.00747846	27.5397
CD20- %lymphocyte	rs7773849	6:128232373	G	A	0.0018	1.534	0.2821	5.81e-08	3657	0.00802088	29.5534
CD20- %lymphocyte	rs80347884	7:151311075	G	A	0.045	0.2697	0.05883	4.7e-06	3657	0.00571414	21.0052
CD20- %lymphocyte	rs72825207	10:61150197	A	T	0.0149	0.513	0.1061	1.38e-06	3657	0.00635202	23.365
CD20- %lymphocyte	rs147937648	12:81614992	T	C	0.0059	-0.7403	0.1583	3.02e-06	3657	0.00594483	21.8583
CD20- %lymphocyte	rs77553819	13:24308263	C	G	0.2863	-0.1257	0.02688	3e-06	3657	0.00594426	21.8562
CD20- %lymphocyte	rs12432015	14:48583579	C	T	0.118	-0.1712	0.0373	4.57e-06	3657	0.00572757	21.0549
CD20- %lymphocyte	rs4244568	15:39027714	G	T	0.3414	-0.1244	0.02611	1.99e-06	3657	0.006169	22.6876
CD20- %lymphocyte	rs4782702	16:85443693	G	A	0.9802	0.4085	0.0875	3.15e-06	3657	0.00592465	21.7836
CD20- %lymphocyte	rs6052993	20:4964192	G	C	0.4371	-0.1132	0.02459	4.25e-06	3657	0.00576158	21.1806
CD20- CD38- %lymphocyte	rs75839951	2:34266522	G	T	0.0585	-0.2457	0.05199	2.38e-06	3658	0.00606853	22.322
CD20- CD38- %lymphocyte	rs182720746	4:112171727	T	C	0.0089	0.6295	0.1319	1.89e-06	3658	0.00618817	22.7648
CD20- CD38- %lymphocyte	rs2339996	5:173643502	A	G	0.7802	-0.1476	0.02879	3.12e-07	3658	0.00713405	26.2695
CD20- CD38- %lymphocyte	rs72492305	6:32541556	T	C	0.6662	0.2022	0.0416	1.22e-06	3658	0.00641706	23.6123
CD20- CD38- %lymphocyte	rs118073973	9:19948910	A	T	0.0402	0.2924	0.06168	2.21e-06	3658	0.00610608	22.461
CD20- CD38- %lymphocyte	rs55767134	10:17006436	C	G	0.1837	-0.1443	0.03132	4.19e-06	3658	0.00576942	21.2154
CD20- CD38- %lymphocyte	rs34666228	11:123514717	T	G	0.2346	0.1512	0.02817	8.46e-08	3658	0.00781411	28.7934
CD20- CD38- %lymphocyte	rs78301150	12:81839613	A	G	0.0033	-1.031	0.2228	3.85e-06	3658	0.0058198	21.4018
CD20- CD38- %lymphocyte	rs117308259	14:31524295	C	T	0.0066	-0.7613	0.1499	4.02e-07	3658	0.00700186	25.7793
CD20- CD38- %lymphocyte	rs16955339	17:54893699	T	G	0.0377	0.3075	0.06234	8.46e-07	3658	0.00660745	24.3175
CD20- CD38- %lymphocyte	rs77510701	18:37258143	A	C	0.0484	-0.2605	0.05636	3.92e-06	3658	0.00580632	21.3519
CD20- CD38- %lymphocyte	rs80339814	19:52892756	C	T	0.0794	-0.2259	0.04752	2.08e-06	3658	0.0061399	22.5861
CD20- CD38- %lymphocyte	rs36071180	20:784521	A	G	0.1597	0.1556	0.03334	3.19e-06	3658	0.00591924	21.7696
CD20- CD38- %lymphocyte	rs6125184	20:47947970	A	G	0.5914	-0.1164	0.02472	2.61e-06	3658	0.00602478	22.1601
IgD- CD38- %B cell	rs4691920	4:163430749	C	G	0.9962	-0.9757	0.207	2.53e-06	3657	0.0060386	22.2052
IgD- CD38- %B cell	rs7726548	5:117471858	G	T	0.103	-0.1903	0.04045	2.65e-06	3657	0.00601582	22.1209
IgD- CD38- %B cell	rs17405603	5:145228777	T	A	0.2841	-0.1414	0.02769	3.47e-07	3657	0.00708015	26.0625
IgD- CD38- %B cell	rs9265864	6:31344970	T	C	0.4642	-0.1444	0.03125	3.98e-06	3657	0.00580472	21.3401
IgD- CD38- %B cell	rs62417843	6:91070184	C	T	0.0502	-0.2629	0.05605	2.82e-06	3657	0.00597999	21.9883
IgD- CD38- %B cell	rs2450220	8:118311162	T	C	0.816	0.1668	0.03177	1.61e-07	3657	0.0074812	27.5499
IgD- CD38- %B cell	rs140191306	9:2570753	T	C	0.0179	-0.4466	0.09399	2.1e-06	3657	0.00613587	22.5651
IgD- CD38- %B cell	rs11068290	12:109790250	T	C	0.0231	-0.3746	0.0813	4.21e-06	3657	0.00577186	21.2186
IgD- CD38- %B cell	rs7994585	13:110431148	C	G	0.4839	-0.1137	0.02485	4.95e-06	3657	0.00569199	20.9233
IgD- CD38- %B cell	rs7215243	17:80288006	G	A	0.1328	0.1743	0.03642	1.78e-06	3657	0.00622413	22.8917
IgD- CD38- AC	rs61790670	1:83661536	A	C	0.23	0.142	0.0294	1.41e-06	3656	0.00634035	23.3155
IgD- CD38- AC	rs77146037	1:178226039	G	A	0.0472	-0.2726	0.05953	4.82e-06	3656	0.00570282	20.9576
IgD- CD38- AC	rs114551034	2:66481903	A	G	0.0509	-0.2926	0.05767	4.08e-07	3656	0.0069919	25.7283
IgD- CD38- AC	rs115218350	3:104428039	A	T	0.0008	-1.898	0.408	3.41e-06	3656	0.00588441	21.6289
IgD- CD38- AC	rs4697617	4:25769493	A	G	0.7103	0.1401	0.02742	3.39e-07	3656	0.00708998	26.0918
IgD- CD38- AC	rs56741207	4:133812508	G	C	0.0018	-1.445	0.2907	7.04e-07	3656	0.00671296	24.6949
IgD- CD38- AC	rs62521107	8:117839715	T	C	0.058	-0.2685	0.05455	8.91e-07	3656	0.00658301	24.2137
IgD- CD38- AC	rs421516	17:65139471	A	C	0.9583	-0.3138	0.06366	8.6e-07	3656	0.00660221	24.2848
IgD- CD38- AC	rs77741094	21:40990492	G	C	0.0126	-0.627	0.1131	3.14e-08	3656	0.0083362	30.7165
IgD- CD38- AC	rs144295598	22:44768291	A	G	0.0103	0.5677	0.1226	3.78e-06	3656	0.00583057	21.4299
IgD+ CD38br %B cell	rs74907325	1:218256337	T	A	0.0666	0.2307	0.04822	1.79e-06	3657	0.00622022	22.8772
IgD+ CD38br %B cell	rs140380950	2:104971345	C	T	0.0368	-0.3401	0.06356	9.31e-08	3657	0.00776844	28.6159
IgD+ CD38br %B cell	rs16867231	2:180185296	A	G	0.0108	-0.547	0.1138	1.6e-06	3657	0.00627813	23.0915
IgD+ CD38br %B cell	rs76112278	4:15913446	A	G	0.0194	-0.4136	0.08735	2.27e-06	3657	0.00609335	22.4077
IgD+ CD38br %B cell	rs28393044	4:156516687	G	C	0.0334	0.3089	0.06706	4.25e-06	3657	0.00576861	21.2066
IgD+ CD38br %B cell	rs78658073	5:498658	A	G	0.001	1.714	0.3719	4.16e-06	3657	0.0057747	21.2291
IgD+ CD38br %B cell	rs139996875	5:78714518	T	A	0.0063	0.6715	0.1465	4.69e-06	3657	0.00571221	20.9981
IgD+ CD38br %B cell	rs13196511	6:44675459	A	G	0.0913	-0.2113	0.04244	6.72e-07	3657	0.0067327	24.7748
IgD+ CD38br %B cell	rs2362966	10:123801171	C	G	0.0556	-0.2556	0.05243	1.14e-06	3657	0.00645689	23.7533
IgD+ CD38br %B cell	rs35060907	10:130837895	T	G	0.1036	-0.1953	0.04025	1.28e-06	3657	0.00639677	23.5307
IgD+ CD38br %B cell	rs59879144	12:75170669	A	C	0.0161	-0.4658	0.09637	1.4e-06	3657	0.00634782	23.3495
IgD+ CD38br %B cell	rs79487320	14:43247893	G	C	0.0074	-0.6854	0.1392	8.88e-07	3657	0.0065859	24.231
IgD+ CD38br %B cell	rs4903967	14:81018805	A	G	0.6906	-0.1368	0.02733	5.78e-07	3657	0.0068046	25.0412
IgD+ CD38br %B cell	rs8059803	16:81569396	A	G	0.6504	-0.122	0.02577	2.29e-06	3657	0.00609133	22.4003
IgD+ CD38br %B cell	rs2216762	16:84725840	C	T	0.8141	-0.1464	0.03092	2.26e-06	3657	0.0060929	22.4061
IgD+ CD38br %B cell	rs72927038	18:54234569	T	C	0.0335	-0.33	0.06793	1.24e-06	3657	0.00641189	23.5867
CD11c+ monocyte AC	rs72724781	1:88861380	G	A	0.0041	0.9648	0.2024	1.95e-06	3020	0.00746778	22.7073
CD11c+ monocyte AC	rs114693598	1:161530922	T	G	0.1422	-0.1756	0.03803	4.06e-06	3020	0.00701026	21.3063
CD11c+ monocyte AC	rs2404849	1:224085090	G	T	0.7464	0.1562	0.03041	2.98e-07	3020	0.00866053	26.3658
CD11c+ monocyte AC	rs3040901	2:79699832	T	C	0.2225	-0.1552	0.03359	3.98e-06	3020	0.00701936	21.3342
CD11c+ monocyte AC	rs2587473	10:70756029	T	C	0.2432	-0.1429	0.0311	4.55e-06	3020	0.00694242	21.0987
CD11c+ monocyte AC	rs113451095	17:10071721	C	T	0.0472	-0.2994	0.06307	2.17e-06	3020	0.00740666	22.5201
CD11c+ monocyte AC	rs9894233	17:47701381	A	T	0.0268	-0.3991	0.08574	3.38e-06	3020	0.00712336	21.6525
CD11c+ monocyte AC	rs150248455	21:44953256	A	G	0.0674	0.25	0.05201	1.6e-06	3020	0.00759258	23.0897
CD11c+ monocyte %monocyte	rs191730825	1:46147567	G	A	0.0292	0.4346	0.08042	7.01e-08	3043	0.00950607	29.1854
CD11c+ monocyte %monocyte	rs115058278	3:102196834	A	T	0.0168	0.4772	0.1021	3.11e-06	3043	0.00712756	21.8305
CD11c+ monocyte %monocyte	rs74610143	3:173026751	T	C	0.0125	0.6366	0.1245	3.37e-07	3043	0.00851877	26.1282
CD11c+ monocyte %monocyte	rs35237330	4:181847590	A	G	0.0971	-0.2147	0.04484	1.77e-06	3043	0.00747775	22.9112
CD11c+ monocyte %monocyte	rs11766273	7:22736044	A	G	0.0115	0.591	0.1283	4.23e-06	3043	0.00692471	21.2049
CD11c+ monocyte %monocyte	rs73073066	7:23447351	T	C	0.023	0.4148	0.08775	2.38e-06	3043	0.0072896	22.3305
CD11c+ monocyte %monocyte	rs13241407	7:153987735	G	A	0.0483	-0.28	0.06121	4.95e-06	3043	0.00682957	20.9115
CD11c+ monocyte %monocyte	rs11610005	12:27813277	G	C	0.4358	-0.124	0.02698	4.53e-06	3043	0.00689371	21.1093
CD11c+ monocyte %monocyte	rs57566659	12:42579441	C	G	0.0462	0.3158	0.06253	4.67e-07	3043	0.00831228	25.4895
CD11c+ monocyte %monocyte	rs117909439	14:29449004	T	C	0.0089	-0.6761	0.1414	1.81e-06	3043	0.00745711	22.8474
CD11c+ monocyte %monocyte	rs76968110	14:30691617	A	G	0.0189	-0.4763	0.0957	6.82e-07	3043	0.00807448	24.7544
CD11c+ monocyte %monocyte	rs8065103	17:46985110	G	A	0.7212	0.1465	0.02963	8.11e-07	3043	0.00796957	24.4302
CD11c+ monocyte %monocyte	rs35149557	20:5441035	C	T	0.198	0.1579	0.03301	1.8e-06	3043	0.00746308	22.8659
CD62L- monocyte AC	rs4987369	1:169693601	T	G	0.2774	0.2378	0.03006	3.61e-15	3019	0.0203082	62.54
CD62L- monocyte AC	rs4656708	1:169732325	C	A	0.0459	-0.3696	0.0647	1.22e-08	3019	0.0106936	32.6113
CD62L- monocyte AC	rs62167331	2:56297258	A	G	0.0341	-0.347	0.07464	3.48e-06	3019	0.00710812	21.5987
CD62L- monocyte AC	rs13068785	3:74654512	T	C	0.0581	0.269	0.05861	4.62e-06	3019	0.00692912	21.051
CD62L- monocyte AC	rs11935230	4:135526721	C	G	0.1686	0.1842	0.03607	3.5e-07	3019	0.00856423	26.0615
CD62L- monocyte AC	rs79930588	5:6307898	G	T	0.0015	1.724	0.3525	1.05e-06	3019	0.00786078	23.9039
CD62L- monocyte AC	rs11249570	5:177606793	A	G	0.4581	-0.1525	0.02632	7.66e-09	3019	0.0109977	33.549
CD62L- monocyte AC	rs528135834	7:41322647	G	T	0.0056	0.859	0.1829	2.75e-06	3019	0.00725328	22.043
CD62L- monocyte AC	rs4484736	8:65147002	A	G	0.7173	-0.1386	0.03012	4.37e-06	3019	0.00696495	21.1606
CD62L- monocyte AC	rs143153359	9:73530672	T	C	0.0013	2.05	0.4039	4.12e-07	3019	0.00846071	25.7438
CD62L- monocyte AC	rs530377	9:132462234	C	T	0.2211	0.1627	0.03256	6.13e-07	3019	0.00820287	24.9528
CD62L- monocyte AC	rs4899265	14:68854844	C	A	0.3475	0.139	0.02858	1.21e-06	3019	0.00777414	23.6384
CD62L- monocyte AC	rs149543954	20:15321842	T	G	0.0517	0.295	0.06108	1.43e-06	3019	0.00766726	23.3109
CD62L- monocyte %monocyte	rs4987360	1:169695726	G	A	0.2763	0.3359	0.02969	4.37e-29	3042	0.0403776	127.913
CD62L- monocyte %monocyte	rs4656708	1:169732325	C	A	0.0457	-0.3294	0.06481	3.94e-07	3042	0.00842038	25.8153
CD62L- monocyte %monocyte	rs9859349	3:31620262	A	G	0.1205	0.227	0.04151	4.89e-08	3042	0.00973506	29.8855
CD62L- monocyte %monocyte	rs36141595	4:32847365	G	A	0.2516	-0.1512	0.03196	2.34e-06	3042	0.00730377	22.3668
CD62L- monocyte %monocyte	rs1816932	4:55905248	A	G	0.2855	0.1467	0.02962	7.77e-07	3042	0.00799913	24.5135
CD62L- monocyte %monocyte	rs2399610	5:5737683	G	A	0.4988	-0.1315	0.02718	1.37e-06	3042	0.00763597	23.392
CD62L- monocyte %monocyte	rs17624563	5:111120565	G	C	0.0569	-0.2904	0.05766	5.02e-07	3042	0.00826948	25.3489
CD62L- monocyte %monocyte	rs11249570	5:177606793	A	G	0.4578	-0.1315	0.02634	6.3e-07	3042	0.00812675	24.9077
CD62L- monocyte %monocyte	rs530377	9:132462234	C	T	0.2206	0.1614	0.03252	7.28e-07	3042	0.00803238	24.6162
CD62L- monocyte %monocyte	rs7139370	13:109323925	T	C	0.0676	0.2947	0.0539	4.96e-08	3042	0.00973143	29.8743
CD62L- monocyte %monocyte	rs45487297	14:29683913	A	T	0.0135	0.6623	0.1201	3.75e-08	3042	0.00989793	30.3905
CD62L- monocyte %monocyte	rs117309559	14:30561098	G	A	0.013	0.5719	0.1203	2.07e-06	3042	0.00737454	22.5852
CD62L- monocyte %monocyte	rs7150584	14:57849637	T	C	0.1624	-0.1787	0.03646	9.96e-07	3042	0.00783503	24.0066
CD62L- monocyte %monocyte	rs4899389	14:71201146	A	G	0.132	-0.1913	0.03943	1.28e-06	3042	0.00767838	23.5229
CD62L- monocyte %monocyte	rs9807014	17:78112556	T	C	0.1333	-0.2057	0.0397	2.35e-07	3042	0.00874807	26.8288
CD11c+ CD62L- monocyte AC	rs72660177	1:33553763	T	C	0.1018	-0.2006	0.04321	3.61e-06	3017	0.00709294	21.538
CD11c+ CD62L- monocyte AC	rs72724781	1:88861380	G	A	0.0041	0.9448	0.2002	2.47e-06	3017	0.00732794	22.2568
CD11c+ CD62L- monocyte AC	rs55971447	1:161545536	T	C	0.231	-0.1809	0.03084	4.95e-09	3017	0.0112758	34.3843
CD11c+ CD62L- monocyte AC	rs2404849	1:224085090	G	T	0.7463	0.1532	0.03003	3.6e-07	3017	0.00855266	26.0087
CD11c+ CD62L- monocyte AC	rs3040901	2:79699832	T	C	0.2224	-0.1559	0.03322	2.81e-06	3017	0.00724701	22.0092
CD11c+ CD62L- monocyte AC	rs75220521	6:80950413	G	T	0.002	-1.36	0.2904	2.95e-06	3017	0.00721711	21.9178
CD11c+ CD62L- monocyte AC	rs11772116	7:23555303	C	G	0.0766	0.225	0.04872	4.02e-06	3017	0.00701966	21.3139
CD11c+ CD62L- monocyte AC	rs76524078	12:26202763	A	G	0.0023	1.307	0.2836	4.24e-06	3017	0.00699064	21.2251
CD11c+ CD62L- monocyte AC	rs113800324	12:69372826	T	C	0.05	0.3099	0.05911	1.68e-07	3017	0.00902833	27.4684
CD11c+ CD62L- monocyte AC	rs17474599	13:99941294	T	C	0.0146	-0.5233	0.1093	1.77e-06	3017	0.00754047	22.9073
CD11c+ CD62L- monocyte AC	rs4359381	15:61456328	C	G	0.06	0.2509	0.0547	4.7e-06	3017	0.00692522	21.0251
CD11c+ CD62L- monocyte AC	rs12708874	16:66028190	T	A	0.7957	-0.1526	0.03262	3.01e-06	3017	0.00720157	21.8702
CD11c+ CD62L- monocyte AC	rs9894233	17:47701381	A	T	0.0268	-0.4108	0.08485	1.36e-06	3017	0.0077094	23.4244
CD11c+ CD62L- monocyte AC	rs150248455	21:44953256	A	G	0.0673	0.2439	0.05149	2.27e-06	3017	0.00738218	22.4228
CD11c+ CD62L- monocyte %monocyte	rs80087840	1:17640010	A	G	0.0105	-0.6187	0.1345	4.37e-06	3040	0.00691241	21.1461
CD11c+ CD62L- monocyte %monocyte	rs191730825	1:46147567	G	A	0.0293	0.3846	0.08124	2.3e-06	3040	0.00731838	22.3972
CD11c+ CD62L- monocyte %monocyte	rs114693598	1:161530922	T	G	0.1418	-0.195	0.03862	4.68e-07	3040	0.00831657	25.4776
CD11c+ CD62L- monocyte %monocyte	rs10924239	1:245558539	A	G	0.0993	0.207	0.04455	3.52e-06	3040	0.00705177	21.5754
CD11c+ CD62L- monocyte %monocyte	rs74610143	3:173026751	T	C	0.0125	0.5956	0.1263	2.52e-06	3040	0.00726212	22.2237
CD11c+ CD62L- monocyte %monocyte	rs138567833	4:181862680	A	G	0.0895	-0.2161	0.0466	3.69e-06	3040	0.00702429	21.4908
CD11c+ CD62L- monocyte %monocyte	rs73073066	7:23447351	T	C	0.0229	0.4544	0.08893	3.43e-07	3040	0.00851515	26.0912
CD11c+ CD62L- monocyte %monocyte	rs1469503	11:112205970	T	A	0.9564	0.2989	0.06464	3.91e-06	3040	0.00698444	21.368
CD11c+ CD62L- monocyte %monocyte	rs11610005	12:27813277	G	C	0.4359	-0.1298	0.02728	2.05e-06	3040	0.00739205	22.6243
CD11c+ CD62L- monocyte %monocyte	rs57566659	12:42579441	C	G	0.0462	0.3077	0.06328	1.22e-06	3040	0.00771763	23.6285
CD11c+ CD62L- monocyte %monocyte	rs1800973	12:69350234	A	C	0.0831	0.25	0.04806	2.11e-07	3040	0.00882247	27.0412
CD11c+ CD62L- monocyte %monocyte	rs62002392	15:36908078	G	A	0.1118	0.1991	0.04263	3.12e-06	3040	0.00712415	21.7985
CD11c+ CD62L- monocyte %monocyte	rs4468691	17:46987312	G	A	0.7286	0.1484	0.03016	9.13e-07	3040	0.00790108	24.1946
CD62L- HLA DR++ monocyte AC	rs28680389	11:134696381	A	G	0.0747	0.2396	0.04966	1.47e-06	3018	0.00765427	23.2634
CD62L- HLA DR++ monocyte AC	rs938447	12:108352650	C	T	0.6473	0.1364	0.02743	6.94e-07	3018	0.0081267	24.7109
CD62L- HLA DR++ monocyte AC	rs148420500	13:75460036	A	G	0.0209	-0.4212	0.08981	2.86e-06	3018	0.00723527	21.9806
CD62L- HLA DR++ monocyte AC	rs139554006	14:53364840	A	G	0.0255	0.3934	0.08287	2.17e-06	3018	0.0074118	22.5209
CD62L- HLA DR++ monocyte AC	rs4899265	14:68854844	C	A	0.3474	0.1267	0.02759	4.53e-06	3018	0.00693915	21.0747
CD62L- HLA DR++ monocyte AC	rs117545845	22:25226918	T	C	0.1209	0.1995	0.03962	5.05e-07	3018	0.00833114	25.3378
CD62L- HLA DR++ monocyte %monocyte	rs4668750	2:12211741	A	G	0.0524	0.2764	0.05873	2.63e-06	3041	0.00723083	22.1345
CD62L- HLA DR++ monocyte %monocyte	rs151240896	3:9187079	G	A	0.0702	-0.2473	0.0512	1.43e-06	3041	0.0076133	23.3143
CD62L- HLA DR++ monocyte %monocyte	rs2955643	3:9344410	A	G	0.4513	0.1248	0.02633	2.24e-06	3041	0.00733355	22.4513
CD62L- HLA DR++ monocyte %monocyte	rs12485444	3:188417995	A	T	0.4742	0.1287	0.02682	1.67e-06	3041	0.00751531	23.012
CD62L- HLA DR++ monocyte %monocyte	rs189575603	4:82419727	C	T	0.0059	-0.8168	0.1726	2.32e-06	3041	0.0073105	22.3802
CD62L- HLA DR++ monocyte %monocyte	rs1969797	9:83213093	A	T	0.0064	0.807	0.1756	4.49e-06	3041	0.00689725	21.1063
CD62L- HLA DR++ monocyte %monocyte	rs35079623	14:31399152	C	T	0.0344	0.3488	0.07433	2.81e-06	3041	0.00718911	22.0059
CD62L- HLA DR++ monocyte %monocyte	rs765044	19:2560425	G	T	0.2292	0.1523	0.03151	1.4e-06	3041	0.00762365	23.3463
CD62L- HLA DR++ monocyte %monocyte	rs5761319	22:25926986	T	A	0.479	0.1333	0.02676	6.66e-07	3041	0.00809361	24.7972
CD11c+ HLA DR++ monocyte AC	rs561934182	1:103166270	G	C	0.0035	1.163	0.2505	3.61e-06	3019	0.0070891	21.5405
CD11c+ HLA DR++ monocyte AC	rs2404849	1:224085090	G	T	0.7464	0.1466	0.03065	1.8e-06	3019	0.00752082	22.8623
CD11c+ HLA DR++ monocyte AC	rs548306594	3:87397472	C	T	0.0187	-0.502	0.1059	2.23e-06	3019	0.00738808	22.4558
CD11c+ HLA DR++ monocyte AC	rs74610143	3:173026751	T	C	0.0124	0.5811	0.1256	3.84e-06	3019	0.0070403	21.3912
CD11c+ HLA DR++ monocyte AC	rs6808893	3:188415651	T	C	0.5711	-0.1285	0.02714	2.31e-06	3019	0.00737073	22.4026
CD11c+ HLA DR++ monocyte AC	rs2295270	6:47248826	A	G	0.19	0.1631	0.03419	1.92e-06	3019	0.00748144	22.7416
CD11c+ HLA DR++ monocyte AC	rs55651060	6:66582855	T	G	0.0157	-0.5072	0.1058	1.72e-06	3019	0.00755493	22.9667
CD11c+ HLA DR++ monocyte AC	rs151194174	7:20956159	A	G	0.0305	-0.3754	0.07868	1.92e-06	3019	0.00748401	22.7495
CD11c+ HLA DR++ monocyte AC	rs2587473	10:70756029	T	C	0.2433	-0.1584	0.03131	4.47e-07	3019	0.00840649	25.5774
CD11c+ HLA DR++ monocyte AC	rs12277397	11:134699208	T	G	0.1179	0.1863	0.04033	4e-06	3019	0.00701855	21.3246
CD11c+ HLA DR++ monocyte AC	rs117545845	22:25226918	T	C	0.1211	0.189	0.04018	2.68e-06	3019	0.00727561	22.1114
CD11c+ HLA DR++ monocyte %monocyte	rs191730825	1:46147567	G	A	0.0293	0.3732	0.08142	4.75e-06	3042	0.00685919	20.9959
CD11c+ HLA DR++ monocyte %monocyte	rs77361483	1:56426526	T	C	0.0661	0.2544	0.05533	4.46e-06	3042	0.00690154	21.1265
CD11c+ HLA DR++ monocyte %monocyte	rs74610143	3:173026751	T	C	0.0125	0.6697	0.1264	1.26e-07	3042	0.00914362	28.0531
CD11c+ HLA DR++ monocyte %monocyte	rs6808893	3:188415651	T	C	0.5717	-0.1582	0.02739	8.47e-09	3042	0.0108476	33.3383
CD11c+ HLA DR++ monocyte %monocyte	rs35237330	4:181847590	A	G	0.0971	-0.2309	0.04538	3.82e-07	3042	0.00843877	25.8722
CD11c+ HLA DR++ monocyte %monocyte	rs78175301	7:23589434	G	A	0.0251	0.4043	0.0873	3.79e-06	3042	0.00700114	21.4335
CD11c+ HLA DR++ monocyte %monocyte	rs11785252	8:116388042	A	C	0.7429	-0.1459	0.03084	2.32e-06	3042	0.00730364	22.3664
CD11c+ HLA DR++ monocyte %monocyte	rs1469503	11:112205970	T	A	0.9564	0.304	0.06476	2.81e-06	3042	0.00719183	22.0215
CD11c+ HLA DR++ monocyte %monocyte	rs7101558	11:115516731	G	A	0.044	-0.3015	0.06462	3.21e-06	3042	0.00710534	21.7548
CD11c+ HLA DR++ monocyte %monocyte	rs76968110	14:30691617	A	G	0.0189	-0.447	0.0967	3.95e-06	3042	0.0069753	21.3539
CD11c+ HLA DR++ monocyte %monocyte	rs76376209	17:36857786	T	C	0.1418	-0.1798	0.03753	1.75e-06	3042	0.00748856	22.937
CD11c+ HLA DR++ monocyte %monocyte	rs9897015	17:47125392	A	G	0.3922	-0.1267	0.02729	3.59e-06	3042	0.00703591	21.5407
Myeloid DC AC	rs141320646	1:73157275	A	G	0.005	0.8749	0.1843	2.15e-06	3387	0.00660954	22.5221
Myeloid DC AC	rs569911	1:160828419	C	T	0.4349	0.1529	0.02614	5.43e-09	3387	0.0100005	34.1938
Myeloid DC AC	rs147678401	1:161065990	A	G	0.0437	0.319	0.06262	3.69e-07	3387	0.0076037	25.9357
Myeloid DC AC	rs115805162	1:161440463	T	C	0.2083	-0.2265	0.03229	2.75e-12	3387	0.0143193	49.1749
Myeloid DC AC	rs71632979	1:161556607	G	A	0.2449	0.6546	0.02797	2.29e-112	3387	0.139204	547.407
Myeloid DC AC	rs142472859	2:39799170	C	T	0.0061	0.7935	0.1634	1.25e-06	3387	0.00691451	23.5686
Myeloid DC AC	rs72794768	2:40245810	A	C	0.012	0.5531	0.1168	2.27e-06	3387	0.00657719	22.4112
Myeloid DC AC	rs17017403	2:111677906	C	T	0.0977	-0.2007	0.04301	3.18e-06	3387	0.00638789	21.762
Myeloid DC AC	rs62504404	8:38948550	A	G	0.4846	0.1205	0.0252	1.81e-06	3387	0.00670557	22.8516
Myeloid DC AC	rs16938204	8:72436391	T	C	0.2938	0.1297	0.02755	2.61e-06	3387	0.00650113	22.1503
Myeloid DC AC	rs147431504	20:2489627	G	C	0.0038	0.9423	0.2032	3.64e-06	3387	0.00630909	21.4919
Myeloid DC AC	rs6048352	20:22799716	G	A	0.6811	-0.1264	0.02708	3.17e-06	3387	0.00639141	21.7741
Myeloid DC %DC	rs143140559	1:161002465	T	C	0.0094	0.6438	0.1286	5.79e-07	3410	0.00729601	25.0475
Myeloid DC %DC	rs71632979	1:161556607	G	A	0.2447	0.6258	0.0287	8.46e-99	3410	0.122367	475.174
Myeloid DC %DC	rs74341264	1:161591361	G	A	0.8782	0.2585	0.0396	7.62e-11	3410	0.0123419	42.5869
Myeloid DC %DC	rs71639910	1:161967984	A	G	0.0688	0.2526	0.05138	9.22e-07	3410	0.00703812	24.1559
Myeloid DC %DC	rs66730637	2:64966578	T	C	0.0839	-0.2154	0.04634	3.48e-06	3410	0.00629625	21.5936
Myeloid DC %DC	rs7577824	2:111119186	A	G	0.4757	-0.1227	0.02584	2.15e-06	3410	0.00656882	22.5346
Myeloid DC %DC	rs11715127	3:342486	C	G	0.1276	-0.1682	0.03678	5e-06	3410	0.00609563	20.9013
Myeloid DC %DC	rs62272723	3:152245371	T	G	0.0501	0.2972	0.05987	7.27e-07	3410	0.0071746	24.6277
Myeloid DC %DC	rs114586806	6:36355837	T	C	0.0292	0.3577	0.07639	2.93e-06	3410	0.00638891	21.9134
Myeloid DC %DC	rs78726632	7:14156098	C	G	0.0097	-0.6159	0.1305	2.44e-06	3410	0.00648959	22.261
Myeloid DC %DC	rs876036	7:50268114	C	T	0.2645	0.1584	0.02961	9.42e-08	3410	0.00832242	28.6008
Myeloid DC %DC	rs4921823	8:17953474	T	C	0.0362	-0.3324	0.07035	2.39e-06	3410	0.00650437	22.312
Myeloid DC %DC	rs34547718	8:129635739	G	T	0.2875	-0.1378	0.02808	9.67e-07	3410	0.00701283	24.0685
Myeloid DC %DC	rs145330472	9:31374802	A	G	0.0265	-0.3648	0.07932	4.4e-06	3410	0.00616459	21.1392
Myeloid DC %DC	rs1330145	9:107705301	G	T	0.5802	0.1193	0.02592	4.35e-06	3410	0.006174	21.1717
Myeloid DC %DC	rs4752481	10:120941016	T	G	0.4535	0.1266	0.02587	1.03e-06	3410	0.00697398	23.9342
Myeloid DC %DC	rs6079813	20:15426448	A	G	0.0136	-0.5066	0.1102	4.44e-06	3410	0.00615927	21.1209
Myeloid DC %DC	rs12628370	22:27269181	T	C	0.1474	-0.1675	0.03597	3.35e-06	3410	0.0063189	21.6717
Plasmacytoid DC AC	rs12616455	2:85469428	A	G	0.7121	0.1321	0.02633	5.57e-07	3374	0.0074051	25.1563
Plasmacytoid DC AC	rs6708784	2:111169802	G	A	0.4784	0.1169	0.02406	1.24e-06	3374	0.00694808	23.5928
Plasmacytoid DC AC	rs2164210	2:135822717	C	T	0.3244	0.1937	0.02628	2.12e-13	3374	0.0158462	54.2939
Plasmacytoid DC AC	rs115638174	2:177830208	T	C	0.0052	-0.7983	0.166	1.59e-06	3374	0.00680776	23.1131
Plasmacytoid DC AC	rs77908862	3:104978151	C	T	0.071	0.2251	0.04706	1.79e-06	3374	0.00673546	22.866
Plasmacytoid DC AC	rs62354582	5:36514822	T	C	0.0133	0.5481	0.1034	1.25e-07	3374	0.00825908	28.0815
Plasmacytoid DC AC	rs2545798	5:177428626	A	T	0.4813	0.1163	0.02379	1.05e-06	3374	0.00703332	23.8843
Plasmacytoid DC AC	rs144152085	6:67185651	G	C	0.0009	-1.824	0.3956	4.17e-06	3374	0.0062613	21.2461
Plasmacytoid DC AC	rs186765793	7:11496085	T	C	0.0325	-0.3111	0.06766	4.42e-06	3374	0.00622699	21.129
Plasmacytoid DC AC	rs876039	7:50269215	C	G	0.2619	-0.1971	0.02752	9.51e-13	3374	0.0149754	51.2648
Plasmacytoid DC AC	rs117039412	8:34614723	A	T	0.0007	2.012	0.4152	1.32e-06	3374	0.00691169	23.4684
Plasmacytoid DC AC	rs11776881	8:130793357	C	A	0.4092	0.1139	0.02439	3.14e-06	3374	0.00642215	21.7955
Plasmacytoid DC AC	rs2862050	10:97931836	T	C	0.818	-0.1453	0.03097	2.82e-06	3374	0.00648156	21.9984
Plasmacytoid DC AC	rs55901425	11:80469725	C	T	0.0028	1.044	0.2255	3.81e-06	3374	0.00631266	21.4215
Plasmacytoid DC AC	rs17582557	13:101176303	C	T	0.0169	0.4301	0.09125	2.54e-06	3374	0.00654151	22.2032
Plasmacytoid DC AC	rs217667	14:61892129	T	C	0.1457	0.1614	0.03341	1.42e-06	3374	0.00686935	23.3237
Plasmacytoid DC AC	rs16944211	17:11087722	T	C	0.0027	-1.205	0.2342	2.81e-07	3374	0.00778504	26.4571
Plasmacytoid DC AC	rs10853636	18:53886173	G	A	0.4413	0.1138	0.02422	2.73e-06	3374	0.00650068	22.0637
DC AC	rs911228	1:160175508	A	G	0.5697	0.1199	0.02567	3.09e-06	3374	0.00642455	21.8036
DC AC	rs191217950	1:160970881	A	G	0.0096	0.6722	0.127	1.28e-07	3374	0.00823481	27.9983
DC AC	rs75072970	1:161088561	C	T	0.0532	0.3483	0.05681	9.74e-10	3374	0.0110179	37.5664
DC AC	rs55971447	1:161545536	T	C	0.2358	0.5889	0.02846	1.2e-89	3374	0.112611	427.913
DC AC	rs7355664	2:47269324	C	G	0.4502	0.1158	0.0251	4.09e-06	3374	0.00626893	21.2722
DC AC	rs17017403	2:111677906	C	T	0.098	-0.195	0.04252	4.68e-06	3374	0.00619497	21.0196
DC AC	rs115751481	3:41490301	A	T	0.0258	-0.3782	0.08174	3.84e-06	3374	0.00630495	21.3952
DC AC	rs11748731	5:30877953	T	C	0.0362	0.3124	0.06744	3.75e-06	3374	0.00631958	21.4452
DC AC	rs79275634	5:113208261	A	G	0.0107	0.5945	0.1248	1.98e-06	3374	0.00668064	22.6786
DC AC	rs2490034	6:3870655	A	G	0.7432	0.1328	0.02893	4.61e-06	3374	0.00620655	21.0592
DC AC	rs62504404	8:38948550	A	G	0.4843	0.125	0.02491	5.48e-07	3374	0.00740795	25.1661
DC AC	rs28854187	8:72408080	A	G	0.2964	0.1282	0.02716	2.45e-06	3374	0.00656014	22.2669
DC AC	rs138192280	9:85796689	T	C	0.1679	0.1545	0.0336	4.4e-06	3374	0.00622759	21.131
DC AC	rs142917473	12:133263486	C	G	0.3072	-0.1534	0.03214	1.89e-06	3374	0.00670643	22.7668
DC AC	rs115102594	17:36893781	G	C	0.0603	-0.252	0.05419	3.43e-06	3374	0.00636859	21.6125
DC AC	rs147431504	20:2489627	G	C	0.0039	0.9392	0.2001	2.78e-06	3374	0.0064871	22.0173
CD62L- DC AC	rs143140559	1:161002465	T	C	0.0094	0.7418	0.1284	8.28e-09	3387	0.0097582	33.357
CD62L- DC AC	rs147678401	1:161065990	A	G	0.0437	0.3283	0.06281	1.83e-07	3387	0.00800166	27.3041
CD62L- DC AC	rs71632979	1:161556607	G	A	0.2449	0.7524	0.02735	1.4e-150	3387	0.182635	756.356
CD62L- DC AC	rs74341264	1:161591361	G	A	0.8781	0.3652	0.03894	1.18e-20	3387	0.0253116	87.9049
CD62L- DC AC	rs71639910	1:161967984	A	G	0.0686	0.3586	0.05081	2.05e-12	3387	0.0144933	49.7812
CD62L- DC AC	rs17438107	1:162950771	T	A	0.0921	0.2057	0.04421	3.38e-06	3387	0.00635105	21.6357
CD62L- DC AC	rs75055130	2:154330625	C	G	0.0024	-1.139	0.2448	3.39e-06	3387	0.006351	21.6356
CD62L- DC AC	rs35740507	4:89886337	C	T	0.0001	-4.152	0.8762	2.24e-06	3387	0.00658602	22.4415
CD62L- DC AC	rs149812305	11:5459488	C	T	0.0272	-0.36	0.0755	1.94e-06	3387	0.00666792	22.7224
CD62L- DC AC	rs116910026	11:19856366	T	C	0.0512	0.2767	0.05667	1.09e-06	3387	0.00698957	23.8262
CD62L- DC AC	rs73231298	12:126551487	A	G	0.287	0.1337	0.02799	1.87e-06	3387	0.00669154	22.8034
CD62L- DC AC	rs35519924	15:80827149	A	G	0.3276	0.128	0.02738	3.04e-06	3387	0.00641128	21.8422
CD62L- DC %DC	rs341029	1:76606729	A	G	0.7375	-0.137	0.02939	3.26e-06	3410	0.00633183	21.7164
CD62L- DC %DC	rs1515318	1:104565656	A	G	0.435	-0.1257	0.02658	2.34e-06	3410	0.00651579	22.3515
CD62L- DC %DC	rs6537835	1:114566293	A	G	0.8488	-0.2072	0.03711	2.54e-08	3410	0.00905922	31.1561
CD62L- DC %DC	rs143032729	1:160383999	G	A	0.0326	0.4142	0.07525	3.97e-08	3410	0.00880666	30.2798
CD62L- DC %DC	rs143140559	1:161002465	T	C	0.0094	0.6557	0.1304	5.15e-07	3410	0.00736025	25.2697
CD62L- DC %DC	rs56199187	1:161551141	C	T	0.7559	-0.7548	0.02809	2.11e-144	3410	0.174741	721.615
CD62L- DC %DC	rs74341264	1:161591361	G	A	0.8782	0.3829	0.03987	1.43e-21	3410	0.026335	92.1772
CD62L- DC %DC	rs62300075	4:43116523	C	A	0.3707	0.1381	0.027	3.33e-07	3410	0.00761353	26.146
CD62L- DC %DC	rs116473196	5:180116345	T	C	0.0031	-0.9935	0.2113	2.68e-06	3410	0.00644134	22.0944
CD62L- DC %DC	rs75220521	6:80950413	G	T	0.0023	1.355	0.2917	3.5e-06	3410	0.00628799	21.5651
CD62L- DC %DC	rs702185	9:1621830	G	A	0.0783	0.2232	0.04854	4.41e-06	3410	0.0061624	21.1317
CD62L- DC %DC	rs149812305	11:5459488	C	T	0.0271	-0.3592	0.07663	2.88e-06	3410	0.00640223	21.9594
CD62L- DC %DC	rs7163051	15:68069190	A	G	0.3702	0.1266	0.02752	4.35e-06	3410	0.00616779	21.1503
CD62L- DC %DC	rs2024391	16:11813245	T	C	0.1736	0.1625	0.0348	3.13e-06	3410	0.00635369	21.7918
CD62L- DC %DC	rs148188224	16:65116067	G	C	0.0019	-1.426	0.3084	3.95e-06	3410	0.00623077	21.3676
CD86+ myeloid DC AC	rs12134798	1:119572761	T	C	0.1673	0.1639	0.03471	2.45e-06	3387	0.00654009	22.2839
CD86+ myeloid DC AC	rs6656063	1:157995066	T	C	0.2499	0.1405	0.02956	2.09e-06	3387	0.00662585	22.5781
CD86+ myeloid DC AC	rs143140559	1:161002465	T	C	0.0094	0.7391	0.1304	1.55e-08	3387	0.00939585	32.1066
CD86+ myeloid DC AC	rs147678401	1:161065990	A	G	0.0437	0.3116	0.06427	1.3e-06	3387	0.00689223	23.4921
CD86+ myeloid DC AC	rs71632979	1:161556607	G	A	0.2449	0.8088	0.02785	9.71e-166	3387	0.199366	842.899
CD86+ myeloid DC AC	rs74341264	1:161591361	G	A	0.8781	0.355	0.04006	1.25e-18	3387	0.0226603	78.4835
CD86+ myeloid DC AC	rs71639910	1:161967984	A	G	0.0686	0.3667	0.05205	2.26e-12	3387	0.0144427	49.6048
CD86+ myeloid DC AC	rs72711599	1:162782880	A	G	0.0884	0.2153	0.04595	2.92e-06	3387	0.00644015	21.9412
CD86+ myeloid DC AC	rs113995133	1:163515407	A	G	0.0103	-0.6058	0.1285	2.51e-06	3387	0.00651923	22.2124
CD86+ myeloid DC AC	rs139939515	1:163989513	T	C	0.0124	-0.5561	0.1174	2.28e-06	3387	0.00658092	22.424
CD86+ myeloid DC AC	rs115849513	3:1786253	T	A	0.0245	-0.3927	0.08325	2.5e-06	3387	0.00652671	22.2381
CD86+ myeloid DC AC	rs112186537	6:72687899	T	C	0.0075	-0.6969	0.1444	1.46e-06	3387	0.00682991	23.2782
CD86+ myeloid DC AC	rs185312213	14:51470392	G	T	0.0066	-0.7215	0.1571	4.53e-06	3387	0.00618884	21.0797
CD86+ myeloid DC AC	rs140205436	15:25724650	T	C	0.0006	-2.409	0.5106	2.48e-06	3387	0.00652908	22.2462
CD86+ myeloid DC AC	rs79497887	16:57691233	G	C	0.0865	-0.2163	0.04565	2.26e-06	3387	0.00658487	22.4375
CD86+ myeloid DC %DC	rs950485	1:82351556	C	A	0.4919	0.1227	0.02577	2.01e-06	3410	0.00660432	22.6572
CD86+ myeloid DC %DC	rs6656063	1:157995066	T	C	0.2501	0.1357	0.02958	4.64e-06	3410	0.0061339	21.0334
CD86+ myeloid DC %DC	rs143140559	1:161002465	T	C	0.0094	0.6732	0.1308	2.8e-07	3410	0.00770828	26.4739
CD86+ myeloid DC %DC	rs71632979	1:161556607	G	A	0.2447	0.8089	0.02792	4.21e-165	3410	0.19753	838.888
CD86+ myeloid DC %DC	rs74341264	1:161591361	G	A	0.8782	0.3508	0.0401	3.34e-18	3410	0.0219501	76.4849
CD86+ myeloid DC %DC	rs71639910	1:161967984	A	G	0.0688	0.3612	0.0521	4.9e-12	3410	0.0138991	48.0358
CD86+ myeloid DC %DC	rs113995133	1:163515407	A	G	0.0103	-0.6667	0.1287	2.34e-07	3410	0.0078081	26.8194
CD86+ myeloid DC %DC	rs139939515	1:163989513	T	C	0.0123	-0.6222	0.1176	1.3e-07	3410	0.00814217	27.9763
CD86+ myeloid DC %DC	rs114566711	2:190586910	T	A	0.0009	-1.864	0.391	1.95e-06	3410	0.00662063	22.7135
CD86+ myeloid DC %DC	rs1996740	4:77827823	G	A	0.4776	-0.1204	0.02608	4.07e-06	3410	0.00621123	21.3002
CD86+ myeloid DC %DC	rs143512471	5:63785946	A	G	0.026	-0.3741	0.08154	4.63e-06	3410	0.00613489	21.0368
CD86+ myeloid DC %DC	rs78169719	7:157795896	C	A	0.0177	-0.443	0.09659	4.68e-06	3410	0.00613081	21.0227
CD86+ myeloid DC %DC	rs117690664	8:106681486	A	C	0.0007	-2.515	0.5157	1.12e-06	3410	0.00692642	23.7699
CD86+ myeloid DC %DC	rs76522264	8:112020580	C	G	0.0004	-2.6	0.5564	3.08e-06	3410	0.00636277	21.8232
CD86+ myeloid DC %DC	rs75358870	14:29701258	A	C	0.0128	0.5691	0.1186	1.67e-06	3410	0.00670704	23.0119
CD86+ myeloid DC %DC	rs72745440	15:67314264	A	C	0.0141	-0.5139	0.11	3.13e-06	3410	0.00635985	21.8131
CD86+ plasmacytoid DC AC	rs56164117	1:44707679	C	T	0.3543	-0.1223	0.02608	2.87e-06	3374	0.00647547	21.9776
CD86+ plasmacytoid DC AC	rs1991164	2:1729083	C	T	0.5529	-0.117	0.02506	3.14e-06	3374	0.00641901	21.7847
CD86+ plasmacytoid DC AC	rs13088702	3:121995172	C	T	0.0252	0.3946	0.07957	7.45e-07	3374	0.0072363	24.5786
CD86+ plasmacytoid DC AC	rs2725015	8:4607579	G	A	0.266	-0.1473	0.02834	2.17e-07	3374	0.00794323	26.999
CD86+ plasmacytoid DC AC	rs79116372	8:36450861	T	A	0.0375	-0.3011	0.06551	4.44e-06	3374	0.00622229	21.1129
CD86+ plasmacytoid DC AC	rs139557155	9:74968560	G	A	0.0578	0.2575	0.05462	2.52e-06	3374	0.00654417	22.2123
CD86+ plasmacytoid DC AC	rs61852527	10:88620832	G	A	0.0649	-0.2618	0.0509	2.84e-07	3374	0.00777977	26.4391
CD86+ plasmacytoid DC AC	rs9513487	13:98775792	G	T	0.3251	0.1234	0.0269	4.68e-06	3374	0.00619841	21.0314
CD86+ plasmacytoid DC AC	rs11852100	14:36008840	C	A	0.0587	0.2639	0.0548	1.53e-06	3374	0.00682649	23.1772
CD86+ plasmacytoid DC AC	rs142245023	14:69167517	A	G	0.0067	0.7025	0.1505	3.17e-06	3374	0.00641622	21.7752
CD86+ plasmacytoid DC AC	rs75070627	15:96017568	C	T	0.0037	0.9624	0.1978	1.19e-06	3374	0.0069675	23.6593
CD86+ plasmacytoid DC AC	rs118148569	16:12925977	T	C	0.0505	0.2729	0.05772	2.36e-06	3374	0.00658175	22.3407
CD86+ plasmacytoid DC AC	rs114468547	16:78021537	G	A	0.0491	-0.2713	0.05921	4.77e-06	3374	0.00618401	20.9822
CD86+ plasmacytoid DC AC	rs112496823	17:35502564	C	A	0.1768	0.1603	0.03305	1.29e-06	3374	0.00692407	23.5108
CD86+ plasmacytoid DC %DC	rs3845548	1:161537658	T	C	0.2345	-0.2739	0.02938	1.98e-20	3410	0.024854	86.8612
CD86+ plasmacytoid DC %DC	rs11811863	1:247414554	T	C	0.2186	-0.1537	0.03086	6.63e-07	3410	0.00722194	24.7914
CD86+ plasmacytoid DC %DC	rs10170363	2:15132681	T	C	0.2944	0.1318	0.02687	9.8e-07	3410	0.00700628	24.0459
CD86+ plasmacytoid DC %DC	rs66967216	2:190077385	A	G	0.0265	-0.3759	0.07853	1.77e-06	3410	0.00667438	22.8991
CD86+ plasmacytoid DC %DC	rs1915087	3:122119944	T	C	0.7975	-0.1569	0.03084	3.85e-07	3410	0.00753319	25.868
CD86+ plasmacytoid DC %DC	rs78379738	5:148939246	G	T	0.0364	0.3227	0.06823	2.34e-06	3410	0.00651708	22.3559
CD86+ plasmacytoid DC %DC	rs6930632	6:155451847	T	C	0.1789	-0.1504	0.03249	3.81e-06	3410	0.00624484	21.4162
CD86+ plasmacytoid DC %DC	rs6463191	7:43452580	A	G	0.3198	-0.1275	0.02658	1.69e-06	3410	0.00670248	22.9962
CD86+ plasmacytoid DC %DC	rs55966096	8:4617427	C	T	0.3085	-0.1321	0.02729	1.36e-06	3410	0.00682449	23.4177
CD86+ plasmacytoid DC %DC	rs140090913	8:18727449	A	G	0.0028	-1.154	0.2432	2.17e-06	3410	0.00655952	22.5024
CD86+ plasmacytoid DC %DC	rs116872766	8:76970898	C	G	0.0045	-0.9025	0.1818	7.2e-07	3410	0.00717505	24.6293
CD86+ plasmacytoid DC %DC	rs139557155	9:74968560	G	A	0.0578	0.277	0.05451	3.93e-07	3410	0.00751582	25.8079
CD86+ plasmacytoid DC %DC	rs61852527	10:88620832	G	A	0.0648	-0.2768	0.05083	5.54e-08	3410	0.00862139	29.6372
CD86+ plasmacytoid DC %DC	rs11231693	11:64095140	A	G	0.0554	-0.2631	0.05451	1.45e-06	3410	0.00678544	23.2828
CD86+ plasmacytoid DC %DC	rs12311260	12:17941138	G	C	0.0501	0.2649	0.0576	4.38e-06	3410	0.00616423	21.138
CD86+ plasmacytoid DC %DC	rs9513487	13:98775792	G	T	0.326	0.131	0.0268	1.07e-06	3410	0.00695803	23.8791
CD86+ plasmacytoid DC %DC	rs75070627	15:96017568	C	T	0.0037	0.9606	0.2005	1.73e-06	3410	0.00668634	22.9404
CD86+ plasmacytoid DC %DC	rs112496823	17:35502564	C	A	0.1771	0.1585	0.03308	1.72e-06	3410	0.00668743	22.9442
CD86+ plasmacytoid DC %DC	rs71381356	17:51831217	C	T	0.0845	-0.2097	0.04494	3.18e-06	3410	0.00634471	21.7609
CD86+ plasmacytoid DC %DC	rs9607320	22:21847875	T	C	0.6037	0.1192	0.02572	3.67e-06	3410	0.00625935	21.4662
CD62L- myeloid DC AC	rs143140559	1:161002465	T	C	0.0094	0.8211	0.1303	3.34e-10	3387	0.0115885	39.6869
CD62L- myeloid DC AC	rs147678401	1:161065990	A	G	0.0437	0.3306	0.06429	2.86e-07	3387	0.00774687	26.4279
CD62L- myeloid DC AC	rs71632979	1:161556607	G	A	0.2449	0.8094	0.02787	9.85e-166	3387	0.199373	842.939
CD62L- myeloid DC AC	rs74341264	1:161591361	G	A	0.8781	0.4066	0.03995	5.49e-24	3387	0.0296758	103.525
CD62L- myeloid DC AC	rs71639910	1:161967984	A	G	0.0686	0.401	0.05202	1.66e-14	3387	0.0172417	59.387
CD62L- myeloid DC AC	rs17438107	1:162950771	T	A	0.0921	0.2161	0.04523	1.84e-06	3387	0.00669459	22.8139
CD62L- myeloid DC AC	rs73172229	3:179476733	T	C	0.1233	-0.1908	0.03986	1.77e-06	3387	0.00671953	22.8995
CD62L- myeloid DC AC	rs13148506	4:43121465	T	C	0.3691	0.1304	0.02714	1.62e-06	3387	0.00676971	23.0717
CD62L- myeloid DC AC	rs116910026	11:19856366	T	C	0.0512	0.2902	0.05778	5.39e-07	3387	0.00739268	25.2106
CD62L- myeloid DC AC	rs4997747	12:126552004	C	T	0.2917	0.1346	0.02844	2.29e-06	3387	0.00656981	22.3859
CD62L- myeloid DC %DC	rs143140559	1:161002465	T	C	0.0094	0.7929	0.1294	1.01e-09	3410	0.0108908	37.5244
CD62L- myeloid DC %DC	rs147678401	1:161065990	A	G	0.0437	0.3059	0.06344	1.48e-06	3410	0.00677216	23.2369
CD62L- myeloid DC %DC	rs71632979	1:161556607	G	A	0.2447	0.8232	0.02725	8.53e-178	3410	0.211122	912.059
CD62L- myeloid DC %DC	rs74341264	1:161591361	G	A	0.8782	0.4263	0.03928	5.29e-27	3410	0.0333876	117.715
CD62L- myeloid DC %DC	rs71639910	1:161967984	A	G	0.0688	0.4169	0.05126	5.86e-16	3410	0.0190287	66.1077
CD62L- myeloid DC %DC	rs34558449	1:192597217	C	G	0.0846	0.2273	0.04585	7.51e-07	3410	0.00715562	24.5621
CD62L- myeloid DC %DC	rs10779896	2:4565460	T	A	0.0632	-0.2427	0.05258	4.04e-06	3410	0.00620925	21.2933
CD62L- myeloid DC %DC	rs17637703	3:45399229	G	A	0.2437	0.1393	0.03014	3.94e-06	3410	0.00622514	21.3482
CD62L- myeloid DC %DC	rs16864449	3:189502796	G	A	0.0026	-1.124	0.2398	2.84e-06	3410	0.00640163	21.9573
CD62L- myeloid DC %DC	rs530300575	4:3385996	G	A	0.0038	-1.019	0.2169	2.73e-06	3410	0.00643092	22.0584
CD62L- myeloid DC %DC	rs62300075	4:43116523	C	A	0.3707	0.1382	0.02676	2.52e-07	3410	0.00776079	26.6556
CD62L- myeloid DC %DC	rs75220521	6:80950413	G	T	0.0023	1.34	0.289	3.68e-06	3410	0.00626513	21.4862
CD62L- myeloid DC %DC	rs116910026	11:19856366	T	C	0.0512	0.273	0.05712	1.82e-06	3410	0.00665419	22.8294
CD62L- myeloid DC %DC	rs72743439	15:67117750	T	C	0.0031	1.099	0.2389	4.4e-06	3410	0.00616768	21.1499
CD62L- myeloid DC %DC	rs5767014	22:48078471	C	T	0.7776	-0.1514	0.03046	6.95e-07	3410	0.00719287	24.6909
CD62L- plasmacytoid DC AC	rs4462104	1:36510292	C	T	0.2011	-0.1397	0.03017	3.76e-06	3374	0.0063146	21.4282
CD62L- plasmacytoid DC AC	rs116054627	2:50941360	A	G	0.0413	0.3356	0.06158	5.39e-08	3374	0.00872596	29.6829
CD62L- plasmacytoid DC AC	rs17224524	2:181481419	C	T	0.2945	-0.129	0.02753	2.87e-06	3374	0.00646554	21.9437
CD62L- plasmacytoid DC AC	rs191779135	4:81581203	G	A	0.0865	-0.2628	0.04325	1.38e-09	3374	0.0108245	36.8995
CD62L- plasmacytoid DC AC	rs6535445	4:83230274	C	T	0.3435	-0.2794	0.02525	5.63e-28	3374	0.035019	122.369
CD62L- plasmacytoid DC AC	rs1472757	5:6455759	C	T	0.6057	-0.1252	0.02495	5.45e-07	3374	0.00740787	25.1658
CD62L- plasmacytoid DC AC	rs1391986	5:52775477	T	G	0.0061	0.7317	0.1561	2.87e-06	3374	0.00646988	21.9585
CD62L- plasmacytoid DC AC	rs56374915	7:115446382	A	G	0.1119	-0.1835	0.03892	2.53e-06	3374	0.0065453	22.2162
CD62L- plasmacytoid DC AC	rs118054784	8:129646438	A	G	0.0422	0.2985	0.0621	1.6e-06	3374	0.00680137	23.0913
CD62L- plasmacytoid DC AC	rs116894787	10:12198107	C	G	0.0111	0.5376	0.1152	3.19e-06	3374	0.00641319	21.7649
CD62L- plasmacytoid DC AC	rs1499242	11:22772263	G	T	0.1046	0.1874	0.0397	2.44e-06	3374	0.00656076	22.269
CD62L- plasmacytoid DC AC	rs61936377	12:63136511	C	T	0.2503	0.1364	0.02822	1.4e-06	3374	0.00687659	23.3484
CD62L- plasmacytoid DC AC	rs16957038	13:99889998	A	G	0.0022	1.17	0.2465	2.15e-06	3374	0.00663289	22.5154
CD62L- plasmacytoid DC AC	rs170697	14:83390505	A	G	0.507	0.1127	0.02415	3.16e-06	3374	0.00641319	21.7649
CD62L- plasmacytoid DC AC	rs11659751	18:58069491	A	T	0.0772	0.209	0.04558	4.71e-06	3374	0.006193	21.0129
CD62L- plasmacytoid DC %DC	rs55971447	1:161545536	T	C	0.2352	-0.3011	0.02899	6.7e-25	3410	0.0306651	107.813
CD62L- plasmacytoid DC %DC	rs116054627	2:50941360	A	G	0.0411	0.2959	0.063	2.74e-06	3410	0.00642767	22.0472
CD62L- plasmacytoid DC %DC	rs62297340	4:5405662	A	C	0.1132	0.1816	0.03899	3.31e-06	3410	0.00632145	21.6806
CD62L- plasmacytoid DC %DC	rs191779135	4:81581203	G	A	0.0867	-0.2664	0.04411	1.72e-09	3410	0.0105833	36.4535
CD62L- plasmacytoid DC %DC	rs6535445	4:83230274	C	T	0.344	-0.3029	0.02564	1.35e-31	3410	0.0393177	139.479
CD62L- plasmacytoid DC %DC	rs11000032	10:71859844	A	G	0.2843	0.1292	0.02767	3.13e-06	3410	0.00635308	21.7897
CD62L- plasmacytoid DC %DC	rs146839224	10:129569100	A	G	0.0025	1.182	0.2447	1.42e-06	3410	0.00679597	23.3191
CD62L- plasmacytoid DC %DC	rs182833362	16:27961004	A	G	0.0009	1.949	0.408	1.86e-06	3410	0.00664741	22.806
CD62L- plasmacytoid DC %DC	rs3827963	20:20391100	G	A	0.3408	0.1206	0.02628	4.62e-06	3410	0.00613784	21.0469
CD62L- CD86+ myeloid DC AC	rs2788088	1:2980529	A	G	0.6884	-0.1286	0.02736	2.71e-06	3387	0.00648054	22.0797
CD62L- CD86+ myeloid DC AC	rs143140559	1:161002465	T	C	0.0094	0.7645	0.1298	4.22e-09	3387	0.0101383	34.6696
CD62L- CD86+ myeloid DC AC	rs147678401	1:161065990	A	G	0.0437	0.3417	0.06421	1.1e-07	3387	0.00829189	28.3027
CD62L- CD86+ myeloid DC AC	rs71632989	1:161563265	G	T	0.2449	0.919	0.02696	1e-200	3387	0.255434	1161.27
CD62L- CD86+ myeloid DC AC	rs74341264	1:161591361	G	A	0.8781	0.4509	0.03985	3.72e-29	3387	0.0364229	127.952
CD62L- CD86+ myeloid DC AC	rs71639910	1:161967984	A	G	0.0686	0.425	0.05195	3.96e-16	3387	0.0193773	66.8883
CD62L- CD86+ myeloid DC AC	rs77107932	1:162072370	C	A	0.0279	-0.4223	0.08238	3.13e-07	3387	0.00769887	26.2629
CD62L- CD86+ myeloid DC AC	rs113995133	1:163515407	A	G	0.0103	-0.6066	0.1283	2.38e-06	3387	0.00655661	22.3406
CD62L- CD86+ myeloid DC AC	rs162588	3:322415	A	G	0.2046	-0.1544	0.03158	1.06e-06	3387	0.00700811	23.8899
CD62L- CD86+ myeloid DC AC	rs112186537	6:72687899	T	C	0.0075	-0.691	0.1441	1.69e-06	3387	0.00674333	22.9811
CD62L- CD86+ myeloid DC AC	rs117690664	8:106681486	A	C	0.0007	-2.339	0.5107	4.81e-06	3387	0.00615506	20.9639
CD62L- CD86+ myeloid DC AC	rs139956891	10:125867593	G	A	0.0616	0.2686	0.05451	8.75e-07	3387	0.00711774	24.2663
CD62L- CD86+ myeloid DC AC	rs135299	22:48083914	A	G	0.2166	0.1435	0.03123	4.46e-06	3387	0.00619506	21.101
CD62L- CD86+ myeloid DC %DC	rs2788088	1:2980529	A	G	0.6886	-0.1283	0.02719	2.49e-06	3410	0.00648715	22.2526
CD62L- CD86+ myeloid DC %DC	rs6537835	1:114566293	A	G	0.8488	-0.1706	0.03712	4.48e-06	3410	0.0061561	21.11
CD62L- CD86+ myeloid DC %DC	rs79078281	1:148449949	G	A	0.017	0.5118	0.1119	5e-06	3410	0.00609719	20.9067
CD62L- CD86+ myeloid DC %DC	rs143140559	1:161002465	T	C	0.0094	0.71	0.1289	3.88e-08	3410	0.0088188	30.3219
CD62L- CD86+ myeloid DC %DC	rs147678401	1:161065990	A	G	0.0437	0.3215	0.06383	4.98e-07	3410	0.0073848	25.3546
CD62L- CD86+ myeloid DC %DC	rs147640330	1:161566968	C	T	0.2479	0.9188	0.0269	1e-200	3410	0.254912	1165.96
CD62L- CD86+ myeloid DC %DC	rs74341264	1:161591361	G	A	0.8782	0.4505	0.03971	2.65e-29	3410	0.0363702	128.628
CD62L- CD86+ myeloid DC %DC	rs71639910	1:161967984	A	G	0.0688	0.4245	0.05172	3.16e-16	3410	0.0193726	67.3261
CD62L- CD86+ myeloid DC %DC	rs77107932	1:162072370	C	A	0.028	-0.4247	0.08194	2.31e-07	3410	0.00781646	26.8484
CD62L- CD86+ myeloid DC %DC	rs113995133	1:163515407	A	G	0.0103	-0.6516	0.1277	3.54e-07	3410	0.00757744	26.0211
CD62L- CD86+ myeloid DC %DC	rs117690664	8:106681486	A	C	0.0007	-2.506	0.5056	7.49e-07	3410	0.0071528	24.5524
CD62L- CD86+ myeloid DC %DC	rs4761369	12:77349719	T	C	0.1861	0.1553	0.03329	3.19e-06	3410	0.00634159	21.7501
CD62L- CD86+ myeloid DC %DC	rs500809	20:3032490	A	G	0.5667	0.1195	0.02597	4.38e-06	3410	0.00617091	21.161
Plasmacytoid DC %DC	rs143032729	1:160383999	G	A	0.0326	-0.3966	0.07264	5.11e-08	3410	0.00866601	29.792
Plasmacytoid DC %DC	rs56199187	1:161551141	C	T	0.7559	0.5887	0.02799	1.97e-92	3410	0.11483	442.107
Plasmacytoid DC %DC	rs74341264	1:161591361	G	A	0.8782	-0.2502	0.03866	1.12e-10	3410	0.0121337	41.8597
Plasmacytoid DC %DC	rs10910893	1:181191819	T	G	0.0707	-0.2262	0.04889	3.86e-06	3410	0.0062384	21.3939
Plasmacytoid DC %DC	rs7593638	2:111119364	C	A	0.4749	0.1305	0.02526	2.52e-07	3410	0.0077663	26.6747
Plasmacytoid DC %DC	rs11715127	3:342486	C	G	0.1276	0.1657	0.03607	4.48e-06	3410	0.00615062	21.091
Plasmacytoid DC %DC	rs62234997	3:20713127	G	A	0.085	0.2108	0.04552	3.78e-06	3410	0.00624971	21.4329
Plasmacytoid DC %DC	rs62272723	3:152245371	T	G	0.0501	-0.2775	0.05854	2.21e-06	3410	0.00654657	22.4577
Plasmacytoid DC %DC	rs196051	6:22055902	G	A	0.3971	-0.1221	0.02607	2.91e-06	3410	0.00639161	21.9227
Plasmacytoid DC %DC	rs78726632	7:14156098	C	G	0.0097	0.6212	0.1274	1.14e-06	3410	0.00692392	23.7612
Plasmacytoid DC %DC	rs876036	7:50268114	C	T	0.2645	-0.1835	0.02885	2.25e-10	3410	0.0117248	40.432
Plasmacytoid DC %DC	rs4398989	9:107476320	A	G	0.0422	-0.2853	0.06219	4.66e-06	3410	0.00613389	21.0333
Plasmacytoid DC %DC	rs4752481	10:120941016	T	G	0.4535	-0.1258	0.0253	6.93e-07	3410	0.00719827	24.7096
Plasmacytoid DC %DC	rs79053113	10:131543008	T	C	0.0009	-1.939	0.4161	3.26e-06	3410	0.00632775	21.7023
Plasmacytoid DC %DC	rs10735429	12:108332900	G	A	0.7411	0.1338	0.02924	4.92e-06	3410	0.00610302	20.9268
Plasmacytoid DC %DC	rs203393	20:57667507	A	G	0.5792	-0.1217	0.02505	1.24e-06	3410	0.0068741	23.5891
HLA DR++ monocyte %monocyte	rs9439731	1:18732977	C	T	0.3644	-0.1231	0.02626	2.85e-06	3595	0.00607549	21.9627
HLA DR++ monocyte %monocyte	rs187260865	2:106324114	T	C	0.0185	-0.5052	0.09405	8.31e-08	3595	0.0079623	28.8382
HLA DR++ monocyte %monocyte	rs116670542	2:217012713	A	G	0.0008	-1.812	0.3917	3.85e-06	3595	0.00591743	21.3879
HLA DR++ monocyte %monocyte	rs116322630	6:15220897	T	C	0.0633	0.2678	0.05377	6.64e-07	3595	0.00685261	24.7913
HLA DR++ monocyte %monocyte	rs62395272	6:31426647	T	C	0.2819	-0.2295	0.03657	3.91e-10	3595	0.0108364	39.3617
HLA DR++ monocyte %monocyte	rs9469094	6:32255414	C	G	0.0861	0.3326	0.05164	1.35e-10	3595	0.0114075	41.4601
HLA DR++ monocyte %monocyte	rs9271281	6:32613282	T	C	0.5808	-0.3029	0.03046	5.37e-23	3595	0.0267704	98.8319
HLA DR++ monocyte %monocyte	rs9271768	6:32626411	G	A	0.4356	-0.2475	0.03213	1.68e-14	3595	0.0162375	59.3044
HLA DR++ monocyte %monocyte	rs9296042	6:32768228	T	C	0.5013	-0.1923	0.02928	5.86e-11	3595	0.011856	43.1097
HLA DR++ monocyte %monocyte	rs2113347	8:3318351	C	G	0.2826	-0.1283	0.02784	4.2e-06	3595	0.00587297	21.2262
HLA DR++ monocyte %monocyte	rs7953257	12:112246417	T	A	0.531	-0.1366	0.02719	5.35e-07	3595	0.00697181	25.2256
HLA DR++ monocyte %monocyte	rs12436392	14:80826757	C	T	0.9897	0.5761	0.123	2.94e-06	3595	0.00606519	21.9252
HLA DR++ monocyte %monocyte	rs62083470	18:37682880	C	T	0.1305	-0.1742	0.03706	2.68e-06	3595	0.00610837	22.0823
HLA DR++ monocyte %monocyte	rs6010756	20:62634045	C	A	0.0243	-0.3757	0.07989	2.67e-06	3595	0.00611414	22.1032
HLA DR++ monocyte %leukocyte	rs9439732	1:18732979	T	A	0.4732	-0.1324	0.02523	1.62e-07	3595	0.00760201	27.5233
HLA DR++ monocyte %leukocyte	rs35478452	1:247872541	C	G	0.0065	-0.7033	0.1514	3.52e-06	3595	0.00596666	21.5669
HLA DR++ monocyte %leukocyte	rs115589615	2:106338480	T	C	0.0175	-0.4683	0.09513	8.93e-07	3595	0.00669571	24.2199
HLA DR++ monocyte %leukocyte	rs62395272	6:31426647	T	C	0.2819	-0.1829	0.03742	1.07e-06	3595	0.00660153	23.8769
HLA DR++ monocyte %leukocyte	rs9270591	6:32593647	T	C	0.5793	-0.2715	0.03137	7.44e-18	3595	0.0204106	74.8633
HLA DR++ monocyte %leukocyte	rs9271768	6:32626411	G	A	0.4356	-0.2168	0.03267	3.72e-11	3595	0.0121013	44.0128
HLA DR++ monocyte %leukocyte	rs9296042	6:32768228	T	C	0.5013	-0.1611	0.02972	6.35e-08	3595	0.00810699	29.3665
HLA DR++ monocyte AC	rs115589615	2:106338480	T	C	0.0176	-0.4684	0.09367	5.99e-07	3579	0.00693821	24.9914
HLA DR++ monocyte AC	rs138955284	3:155126738	T	G	0.0047	-0.9382	0.1848	4.03e-07	3579	0.00715005	25.7599
HLA DR++ monocyte AC	rs114141703	3:197499342	A	C	0.025	0.3833	0.08005	1.75e-06	3579	0.00636532	22.9146
HLA DR++ monocyte AC	rs74827437	4:108207262	G	A	0.1018	0.1903	0.04129	4.21e-06	3579	0.00590006	21.2298
HLA DR++ monocyte AC	rs62395272	6:31426647	T	C	0.2812	-0.1767	0.0353	5.79e-07	3579	0.00695236	25.0427
HLA DR++ monocyte AC	rs9272459	6:32637801	A	G	0.5423	-0.1649	0.02958	2.66e-08	3579	0.00860852	31.0601
HLA DR++ monocyte AC	rs9275271	6:32694756	C	T	0.6292	0.2356	0.03057	1.68e-14	3579	0.0163249	59.3631
HLA DR++ monocyte AC	rs73576356	6:147115033	T	A	0.0379	-0.2957	0.06466	4.98e-06	3579	0.00580951	20.902
HLA DR++ monocyte AC	rs28610544	7:107131258	T	C	0.1692	0.1685	0.03275	2.83e-07	3579	0.00734201	26.4566
HLA DR++ monocyte AC	rs11169475	12:50520780	A	G	0.0296	-0.3396	0.07329	3.72e-06	3579	0.0059633	21.4587
HLA DR++ monocyte AC	rs7310615	12:111427245	G	C	0.5222	-0.1431	0.02641	6.4e-08	3579	0.00813641	29.3427
HLA DR++ monocyte AC	rs111801150	13:113805304	G	A	0.0013	-1.644	0.3396	1.34e-06	3579	0.00650537	23.4221
HLA DR++ monocyte AC	rs183181627	16:68969311	C	A	0.001	-1.803	0.3795	2.11e-06	3579	0.00626723	22.5593
HLA DR++ monocyte AC	rs55952218	16:73354613	A	G	0.0807	0.2123	0.04485	2.28e-06	3579	0.00622161	22.394
HLA DR++ monocyte AC	rs34795364	17:35684284	C	G	0.0011	-1.754	0.3818	4.49e-06	3579	0.00586235	21.0933
HLA DR++ monocyte AC	rs139181645	17:78473775	G	C	0.0451	-0.2801	0.05887	2.03e-06	3579	0.00628547	22.6254
HLA DR++ monocyte AC	rs61289229	19:45888746	T	C	0.1133	0.1874	0.03947	2.15e-06	3579	0.00625916	22.5301
HLA DR++ monocyte AC	rs5995959	22:22395853	T	C	0.0323	-0.3484	0.07506	3.59e-06	3579	0.00598372	21.5326
CD4 Treg %CD4	rs181741769	1:26673167	C	T	0.002	1.241	0.2679	3.74e-06	3437	0.00620463	21.446
CD4 Treg %CD4	rs13410035	2:160282978	T	C	0.0346	-0.3267	0.06743	1.32e-06	3437	0.00678354	23.4606
CD4 Treg %CD4	rs2187822	6:32481949	C	A	0.3251	-0.1531	0.03337	4.66e-06	3437	0.00608705	21.0371
CD4 Treg %CD4	rs77142596	6:163332632	T	C	0.0371	-0.307	0.06687	4.58e-06	3437	0.00609508	21.065
CD4 Treg %CD4	rs77615103	7:37366767	A	C	0.1484	0.1876	0.03743	5.62e-07	3437	0.00725578	25.1058
CD4 Treg %CD4	rs191172032	7:148452051	A	G	0.0253	0.3869	0.0825	2.83e-06	3437	0.00635828	21.9805
CD4 Treg %CD4	rs6602392	10:6036116	A	C	0.1155	0.2173	0.03926	3.34e-08	3437	0.00883457	30.6172
CD4 Treg %CD4	rs1571025	10:6092906	G	A	0.1766	0.2422	0.0339	1.11e-12	3437	0.0146341	51.0148
CD4 Treg %CD4	rs77071786	12:23348076	C	G	0.0598	-0.2858	0.05432	1.52e-07	3437	0.0079899	27.6664
CD4 Treg %CD4	rs149595513	14:56068551	T	C	0.0031	1.04	0.227	4.79e-06	3437	0.00607003	20.9779
CD4 Treg %CD4	rs72821912	17:31856369	T	C	0.045	0.2845	0.06114	3.38e-06	3437	0.00626047	21.6402
CD4 Treg %CD4	rs2909902	19:47164069	A	T	0.2784	-0.1357	0.02779	1.08e-06	3437	0.0068897	23.8303
CD4 Treg %CD4	rs6016476	20:40942016	G	A	0.3688	0.1213	0.02643	4.57e-06	3437	0.00609108	21.0511
CD4 Treg %T cell	rs79327855	3:144439269	T	C	0.0009	-1.849	0.3895	2.15e-06	3437	0.0065139	22.522
CD4 Treg %T cell	rs76239041	5:153623058	A	G	0.0412	0.3211	0.06468	7.22e-07	3437	0.00711964	24.6313
CD4 Treg %T cell	rs2975007	6:29934550	T	G	0.4342	-0.1628	0.0337	1.42e-06	3437	0.0067442	23.3236
CD4 Treg %T cell	rs971864	6:164176655	T	C	0.4588	0.1181	0.02572	4.57e-06	3437	0.00609709	21.072
CD4 Treg %T cell	rs6602392	10:6036116	A	C	0.1155	0.1917	0.04025	1.99e-06	3437	0.00655656	22.6704
CD4 Treg %T cell	rs1571025	10:6092906	G	A	0.1766	0.2054	0.03486	4.17e-09	3437	0.01	34.6971
CD4 Treg %T cell	rs139191636	12:23438727	A	G	0.0634	-0.2479	0.05372	4.06e-06	3437	0.00615771	21.2828
CD4 Treg %T cell	rs146090095	14:24565889	T	A	0.0708	-0.2506	0.04997	5.54e-07	3437	0.00726436	25.1357
CD4 Treg %T cell	rs2526941	14:72689027	C	T	0.0358	0.323	0.06915	3.11e-06	3437	0.00630802	21.8056
CD4 Treg %T cell	rs11869223	17:35448694	G	C	0.4364	-0.1191	0.02574	3.89e-06	3437	0.00619056	21.397
CD4 Treg %T cell	rs56043453	17:82231714	T	A	0.7704	0.1394	0.03038	4.62e-06	3437	0.00608861	21.0425
Resting Treg AC	rs116794175	1:194041078	C	T	0.0043	0.8994	0.1806	6.69e-07	3405	0.00723105	24.7865
Resting Treg AC	rs17583875	1:197955640	A	G	0.0029	1.651	0.2111	6.94e-15	3405	0.0176469	61.1311
Resting Treg AC	rs12044365	1:210258416	G	A	0.0248	-0.3482	0.07468	3.24e-06	3405	0.00634407	21.7267
Resting Treg AC	rs6751481	2:38670668	C	T	0.4699	0.2177	0.02348	3.1e-20	3405	0.0246249	85.9143
Resting Treg AC	rs408686	2:38950179	A	C	0.814	-0.2089	0.03078	1.33e-11	3405	0.0133471	46.0346
Resting Treg AC	rs17607399	2:41657072	T	C	0.1084	0.1892	0.03839	8.66e-07	3405	0.00708275	24.2745
Resting Treg AC	rs979640	4:131604639	G	A	0.7852	-0.1339	0.02833	2.4e-06	3405	0.00651795	22.3261
Resting Treg AC	rs247636	5:143610931	A	G	0.0363	-0.3186	0.06187	2.77e-07	3405	0.00772761	26.5018
Resting Treg AC	rs1618199	6:31308073	A	G	0.3771	0.1509	0.0328	4.38e-06	3405	0.00617764	21.1532
Resting Treg AC	rs9272050	6:32631294	A	G	0.7012	0.1633	0.03024	7.1e-08	3405	0.00849157	29.1443
Resting Treg AC	rs36058358	6:32668505	A	G	0.2229	-0.1784	0.03687	1.37e-06	3405	0.00682889	23.3985
Resting Treg AC	rs182630194	7:71866254	A	G	0.0013	1.635	0.3213	3.81e-07	3405	0.00754756	25.8797
Resting Treg AC	rs147199078	7:80912895	C	T	0.0295	0.3441	0.06816	4.69e-07	3405	0.00742941	25.4715
Resting Treg AC	rs7787732	7:152164578	C	T	0.0793	0.1935	0.04143	3.14e-06	3405	0.00636563	21.801
Resting Treg AC	rs16922479	10:22574075	C	T	0.1094	-0.1773	0.03726	2.03e-06	3405	0.00660596	22.6296
Resting Treg AC	rs7899451	10:117220833	G	C	0.2803	-0.1238	0.02622	2.45e-06	3405	0.00650466	22.2803
Resting Treg AC	rs75958070	11:79492005	C	G	0.1217	-0.2006	0.03612	3.02e-08	3405	0.00897704	30.8256
Resting Treg AC	rs3016770	11:128824145	G	T	0.89	-0.1819	0.03707	9.74e-07	3405	0.00702171	24.0638
Resting Treg AC	rs8088253	18:67237622	G	A	0.0467	0.2852	0.05469	1.94e-07	3405	0.00792339	27.1787
Resting Treg AC	rs111941642	22:27683764	T	C	0.0144	-0.476	0.09652	8.56e-07	3405	0.00709204	24.3066
Resting Treg % CD4 Treg	rs187089343	1:182122403	C	A	0.0047	0.9806	0.1707	1e-08	3437	0.00951015	32.981
Resting Treg % CD4 Treg	rs138915779	1:190110040	A	C	0.0035	1.793	0.2061	4.93e-18	3437	0.0215459	75.64
Resting Treg % CD4 Treg	rs147071297	1:191679470	A	G	0.0039	1.292	0.1788	6.14e-13	3437	0.0149645	52.184
Resting Treg % CD4 Treg	rs60220946	1:193536495	T	C	0.0212	0.4297	0.07742	3.08e-08	3437	0.0088832	30.7873
Resting Treg % CD4 Treg	rs12133465	1:195461206	G	A	0.0096	0.7179	0.1158	6.33e-10	3437	0.0110586	38.4112
Resting Treg % CD4 Treg	rs7530076	1:195856146	A	G	0.9748	-0.463	0.07456	5.96e-10	3437	0.0110949	38.5387
Resting Treg % CD4 Treg	rs146899923	1:195950719	C	T	0.0089	0.7278	0.1254	7.08e-09	3437	0.00970541	33.6648
Resting Treg % CD4 Treg	rs17583875	1:197955640	A	G	0.0029	2.714	0.2018	3.22e-40	3437	0.0499947	180.769
Resting Treg % CD4 Treg	rs61828007	1:203533840	G	A	0.0289	0.3706	0.06927	9.35e-08	3437	0.00825922	28.6067
Resting Treg % CD4 Treg	rs150956189	1:214452438	C	T	0.0003	2.691	0.5693	2.37e-06	3437	0.00645879	22.3302
Resting Treg % CD4 Treg	rs139681117	2:23702050	T	C	0.0528	0.2445	0.05221	2.94e-06	3437	0.00634028	21.9178
Resting Treg % CD4 Treg	rs112553628	2:37850186	G	A	0.0352	0.2951	0.06128	1.54e-06	3437	0.00670195	23.1765
Resting Treg % CD4 Treg	rs6751481	2:38670668	C	T	0.4709	0.2946	0.02252	3.4e-38	3437	0.0474293	171.031
Resting Treg % CD4 Treg	rs413431	2:38949554	G	A	0.8154	-0.2777	0.02969	1.47e-20	3437	0.0248219	87.4336
Resting Treg % CD4 Treg	rs17607399	2:41657072	T	C	0.1084	0.209	0.03723	2.14e-08	3437	0.0090858	31.4959
Resting Treg % CD4 Treg	rs10059100	5:120765089	G	A	0.3224	-0.1194	0.02467	1.36e-06	3437	0.00676926	23.4109
Resting Treg % CD4 Treg	rs9274712	6:32669521	T	C	0.3326	-0.1758	0.03533	6.8e-07	3437	0.00715243	24.7456
Resting Treg % CD4 Treg	rs12722496	10:6054704	G	A	0.0611	-0.2244	0.0482	3.35e-06	3437	0.00626674	21.662
Resting Treg % CD4 Treg	rs192123974	11:13902269	T	C	0.0016	1.588	0.3176	6e-07	3437	0.00722126	24.9855
Resting Treg % CD4 Treg	rs79670457	20:48821432	T	C	0.0541	0.2321	0.04896	2.23e-06	3437	0.00649617	22.4603
Resting Treg % CD4 Treg	rs73124650	20:48906892	C	T	0.0249	0.3448	0.07228	1.92e-06	3437	0.00657738	22.7429
Resting Treg %CD4	rs12141656	1:189112211	G	T	0.0092	0.6122	0.1213	4.73e-07	3437	0.00735663	25.4573
Resting Treg %CD4	rs138915779	1:190110040	A	C	0.0035	1.439	0.2131	1.72e-11	3437	0.0130934	45.5724
Resting Treg %CD4	rs147071297	1:191679470	A	G	0.0039	1.123	0.1849	1.4e-09	3437	0.0106187	36.8666
Resting Treg %CD4	rs12133465	1:195461206	G	A	0.0096	0.6418	0.1191	7.6e-08	3437	0.00837804	29.0217
Resting Treg %CD4	rs7530076	1:195856146	A	G	0.9748	-0.3827	0.07667	6.28e-07	3437	0.00719697	24.9008
Resting Treg %CD4	rs146899923	1:195950719	C	T	0.0089	0.6595	0.129	3.36e-07	3437	0.00754711	26.1215
Resting Treg %CD4	rs17583875	1:197955640	A	G	0.0029	2.309	0.2094	8.26e-28	3437	0.0341678	121.518
Resting Treg %CD4	rs150956189	1:214452438	C	T	0.0003	2.897	0.5951	1.18e-06	3437	0.00684784	23.6845
Resting Treg %CD4	rs147958143	1:237932955	T	A	0.0111	-0.5364	0.1072	5.94e-07	3437	0.00723196	25.0228
Resting Treg %CD4	rs112553628	2:37850186	G	A	0.0352	0.2882	0.06287	4.73e-06	3437	0.00607679	21.0014
Resting Treg %CD4	rs6751481	2:38670668	C	T	0.4709	0.2762	0.0232	4.78e-32	3437	0.0396043	141.651
Resting Treg %CD4	rs408686	2:38950179	A	C	0.8142	-0.2655	0.03044	4.22e-18	3437	0.0216547	76.0303
Resting Treg %CD4	rs115383271	2:39140392	A	C	0.0541	0.2552	0.0517	8.37e-07	3437	0.00703935	24.3516
Resting Treg %CD4	rs17607399	2:41657072	T	C	0.1084	0.1996	0.03805	1.64e-07	3437	0.00794271	27.5017
Resting Treg %CD4	rs247636	5:143610931	A	G	0.0361	-0.2906	0.06183	2.7e-06	3437	0.00638603	22.077
Resting Treg %CD4	rs4959016	6:31330056	T	C	0.5928	-0.1474	0.03155	3.12e-06	3437	0.00631055	21.8144
Resting Treg %CD4	rs62405562	6:32484057	G	A	0.4537	-0.155	0.02965	1.83e-07	3437	0.00788851	27.3125
Resting Treg %CD4	rs1084331	6:124892681	G	A	0.8586	-0.1546	0.03375	4.82e-06	3437	0.00606804	20.971
Resting Treg %CD4	rs192123974	11:13902269	T	C	0.0016	1.539	0.3266	2.54e-06	3437	0.00641902	22.1918
Resting Treg %CD4	rs79505492	11:79456949	G	A	0.09	-0.1913	0.04122	3.61e-06	3437	0.00622761	21.5259
Resting Treg %CD4	rs76384362	12:15212938	T	C	0.0212	0.3703	0.0807	4.62e-06	3437	0.00608875	21.043
Resting Treg %CD4	rs145833948	12:41410677	A	C	0.0425	0.2778	0.05849	2.12e-06	3437	0.0065205	22.5449
Resting Treg %CD4	rs72744142	15:81226606	A	G	0.1507	-0.1499	0.03278	4.94e-06	3437	0.00604744	20.8993
Resting Treg %CD4	rs117680001	17:13749084	A	C	0.0105	0.5355	0.117	4.92e-06	3437	0.00605799	20.936
Resting Treg %CD4	rs79524476	19:40467654	G	C	0.1477	0.1481	0.03202	3.86e-06	3437	0.00618576	21.3803
CD39+ resting Treg AC	rs138915779	1:190110040	A	C	0.0034	1.188	0.2275	1.89e-07	3405	0.00794491	27.253
CD39+ resting Treg AC	rs146899923	1:195950719	C	T	0.009	0.8565	0.1368	4.29e-10	3405	0.0113814	39.1767
CD39+ resting Treg AC	rs17583875	1:197955640	A	G	0.0029	2.134	0.2233	2.17e-21	3405	0.0261216	91.2759
CD39+ resting Treg AC	rs190023756	1:199502099	A	G	0.0101	0.6136	0.1211	4.24e-07	3405	0.00748347	25.6583
CD39+ resting Treg AC	rs11890666	2:38518680	A	G	0.2875	-0.1566	0.02815	2.88e-08	3405	0.009007	30.9294
CD39+ resting Treg AC	rs12712610	2:38670107	G	A	0.2972	0.1912	0.02749	4.17e-12	3405	0.0140082	48.3472
CD39+ resting Treg AC	rs78096816	2:53143718	C	A	0.0013	1.521	0.3287	3.85e-06	3405	0.00624913	21.3995
CD39+ resting Treg AC	rs138807420	5:6231816	T	A	0.0034	1.024	0.2041	5.49e-07	3405	0.00733834	25.157
CD39+ resting Treg AC	rs10086961	8:131884910	C	T	0.2797	-0.1276	0.02767	4.1e-06	3405	0.00620672	21.2534
CD39+ resting Treg AC	rs202211780	10:95256985	G	A	0.0878	0.3797	0.04471	2.94e-17	3405	0.0207421	72.0803
CD39+ resting Treg AC	rs7084752	10:95310358	G	A	0.2894	-0.1414	0.028	4.63e-07	3405	0.00743404	25.4875
CD39+ resting Treg AC	rs72809762	10:95534397	T	C	0.0675	0.4336	0.04951	3.04e-18	3405	0.0220293	76.6545
CD39+ resting Treg AC	rs3892344	10:95814388	G	C	0.469	0.7324	0.02191	1e-200	3405	0.247083	1116.75
CD39+ resting Treg AC	rs10882701	10:95981314	C	A	0.514	-0.3551	0.0246	7.12e-46	3405	0.0576659	208.246
CD39+ resting Treg AC	rs141018090	10:96409464	T	G	0.0524	0.5111	0.05468	1.6e-20	3405	0.025017	87.3172
CD39+ resting Treg AC	rs12268044	10:97034858	T	C	0.3448	-0.1317	0.02653	7.25e-07	3405	0.00718535	24.6287
CD39+ resting Treg AC	rs35103389	10:105997311	T	C	0.0868	0.2409	0.04502	9.32e-08	3405	0.0083389	28.6159
CD39+ resting Treg AC	rs117572834	10:108136783	G	T	0.0031	-1.021	0.2137	1.83e-06	3405	0.00665922	22.8133
CD39+ resting Treg AC	rs6488275	12:10226581	T	C	0.8774	-0.1716	0.03738	4.56e-06	3405	0.00615119	21.0621
CD39+ resting Treg AC	rs78843390	12:129547067	T	C	0.0094	0.6066	0.1302	3.29e-06	3405	0.00633441	21.6934
CD39+ resting Treg AC	rs78654607	16:83036513	G	C	0.0329	-0.3394	0.07017	1.38e-06	3405	0.00682386	23.3811
CD39+ resting Treg %resting Treg	rs146899923	1:195950719	C	T	0.0089	0.66	0.1367	1.45e-06	3437	0.00673652	23.2969
CD39+ resting Treg %resting Treg	rs115328872	1:197952116	A	G	0.0036	1.259	0.199	2.82e-10	3437	0.0115116	40.003
CD39+ resting Treg %resting Treg	rs75834156	2:38683988	T	C	0.1589	-0.1662	0.03462	1.64e-06	3437	0.00666079	23.0332
CD39+ resting Treg %resting Treg	rs77718305	2:85197784	T	C	0.0425	0.2854	0.06134	3.41e-06	3437	0.00625913	21.6355
CD39+ resting Treg %resting Treg	rs183612488	2:97023438	C	T	0.001	1.767	0.3749	2.53e-06	3437	0.00642192	22.2019
CD39+ resting Treg %resting Treg	rs11718018	3:60379037	C	T	0.4149	-0.1175	0.02509	2.9e-06	3437	0.00634063	21.919
CD39+ resting Treg %resting Treg	rs141700904	6:60796689	G	A	0.0124	0.5307	0.1133	2.91e-06	3437	0.00634301	21.9273
CD39+ resting Treg %resting Treg	rs73196633	7:86944795	C	A	0.1977	-0.1457	0.03152	3.94e-06	3437	0.00617839	21.3547
CD39+ resting Treg %resting Treg	rs7077127	10:18428419	T	G	0.2054	-0.1424	0.03091	4.27e-06	3437	0.00613718	21.2114
CD39+ resting Treg %resting Treg	rs3740373	10:93496443	A	C	0.0653	0.2846	0.0507	2.14e-08	3437	0.00908471	31.4921
CD39+ resting Treg %resting Treg	rs185474383	10:94551796	T	G	0.0209	0.4997	0.08601	6.83e-09	3437	0.00972517	33.734
CD39+ resting Treg %resting Treg	rs41291548	10:94613182	T	C	0.053	-0.2578	0.05554	3.59e-06	3437	0.00622961	21.5328
CD39+ resting Treg %resting Treg	rs143132810	10:95130247	C	T	0.0263	0.7376	0.07787	4.91e-21	3437	0.0254408	89.6703
CD39+ resting Treg %resting Treg	rs117218202	10:95342252	T	A	0.0679	0.3886	0.05072	2.39e-14	3437	0.0167924	58.6671
CD39+ resting Treg %resting Treg	rs1093082	10:95465495	A	T	0.1082	-0.2093	0.04021	2.05e-07	3437	0.00782133	27.0781
CD39+ resting Treg %resting Treg	rs11188446	10:95719747	T	A	0.5727	-0.8887	0.02027	1e-200	3437	0.358675	1921.1
CD39+ resting Treg %resting Treg	rs17111341	10:96121274	C	T	0.0666	0.7229	0.05006	6.09e-46	3437	0.0572023	208.412
CD39+ resting Treg %resting Treg	rs11818051	10:96212538	T	C	0.0317	0.7676	0.07181	2.94e-26	3437	0.0321749	114.195
CD39+ resting Treg %resting Treg	rs111534725	10:96379507	T	G	0.0409	0.8581	0.0628	2.01e-41	3437	0.0515233	186.597
CD39+ resting Treg %resting Treg	rs554682265	10:96401522	G	A	0.0097	0.6021	0.1306	4.2e-06	3437	0.00614602	21.2421
CD39+ resting Treg %resting Treg	rs141018090	10:96409464	T	G	0.0528	0.5792	0.05395	1.79e-26	3437	0.0324466	115.192
CD39+ resting Treg %resting Treg	rs7963011	12:10236475	T	C	0.2733	0.125	0.02724	4.62e-06	3437	0.00608939	21.0452
CD39+ resting Treg % CD4 Treg	rs187089343	1:182122403	C	A	0.0047	0.8819	0.1864	2.32e-06	3437	0.00647065	22.3714
CD39+ resting Treg % CD4 Treg	rs61821998	1:193294224	A	T	0.0215	0.4208	0.08415	6.01e-07	3437	0.00722296	24.9914
CD39+ resting Treg % CD4 Treg	rs116794175	1:194041078	C	T	0.0042	1.311	0.1905	6.98e-12	3437	0.0135923	47.3328
CD39+ resting Treg % CD4 Treg	rs34645541	1:195906475	A	C	0.0095	0.7843	0.1289	1.29e-09	3437	0.0106568	37.0003
CD39+ resting Treg % CD4 Treg	rs113435341	1:198182558	G	A	0.0032	2.267	0.2171	3.79e-25	3437	0.0307496	108.976
CD39+ resting Treg % CD4 Treg	rs11579717	1:200029993	A	G	0.0044	1.718	0.1835	1.35e-20	3437	0.024869	87.6035
CD39+ resting Treg % CD4 Treg	rs11890666	2:38518680	A	G	0.2866	-0.1612	0.02787	7.94e-09	3437	0.00963984	33.4352
CD39+ resting Treg % CD4 Treg	rs12712610	2:38670107	G	A	0.2975	0.201	0.02719	1.83e-13	3437	0.015651	54.6161
CD39+ resting Treg % CD4 Treg	rs78096816	2:53143718	C	A	0.0013	1.581	0.3277	1.47e-06	3437	0.00672667	23.2626
CD39+ resting Treg % CD4 Treg	rs115977640	2:159382008	A	C	0.0077	0.6189	0.1337	3.83e-06	3437	0.00619583	21.4154
CD39+ resting Treg % CD4 Treg	rs150096082	3:127024380	A	G	NA	14.69	2.928	5.53e-07	3437	0.00727031	25.1564
CD39+ resting Treg % CD4 Treg	rs12518588	5:86029330	G	T	0.412	0.1241	0.02523	9.15e-07	3437	0.0069901	24.18
CD39+ resting Treg % CD4 Treg	rs10086961	8:131884910	C	T	0.28	-0.1275	0.02736	3.3e-06	3437	0.00627875	21.7038
CD39+ resting Treg % CD4 Treg	rs192831774	10:93627925	T	A	0.0313	0.5247	0.07138	2.46e-13	3437	0.015478	54.0028
CD39+ resting Treg % CD4 Treg	rs12778837	10:95238987	C	T	0.3595	0.1965	0.02651	1.55e-13	3437	0.015734	54.9102
CD39+ resting Treg % CD4 Treg	rs118112011	10:95445192	G	A	0.0095	0.6398	0.1266	4.56e-07	3437	0.00737609	25.5251
CD39+ resting Treg % CD4 Treg	rs72809757	10:95525958	G	A	0.0588	0.5051	0.05255	1.33e-21	3437	0.0261764	92.3329
CD39+ resting Treg % CD4 Treg	rs4917705	10:95776471	T	C	0.4262	0.8422	0.0208	1e-200	3437	0.322955	1638.52
CD39+ resting Treg % CD4 Treg	rs10882701	10:95981314	C	A	0.5141	-0.3593	0.02438	1.08e-47	3437	0.0594368	217.067
CD39+ resting Treg % CD4 Treg	rs1923692	10:96413958	G	T	0.9453	-0.5496	0.05289	6.37e-25	3437	0.0304602	107.918
CD39+ resting Treg % CD4 Treg	rs35103389	10:105997311	T	C	0.0868	0.2476	0.04461	3.07e-08	3437	0.00888346	30.7882
CD39+ resting Treg % CD4 Treg	rs117572834	10:108136783	G	T	0.0031	-1.108	0.2135	2.25e-07	3437	0.00777525	26.9173
CD39+ resting Treg % CD4 Treg	rs78843390	12:129547067	T	C	0.0093	0.6146	0.1296	2.18e-06	3437	0.00650074	22.4762
CD39+ resting Treg % CD4 Treg	rs78654607	16:83036513	G	C	0.033	-0.3327	0.06909	1.53e-06	3437	0.00670155	23.1751
CD39+ resting Treg % CD4 Treg	rs116988060	18:36500391	T	A	0.0031	1.095	0.2254	1.25e-06	3437	0.00681976	23.5867
CD39+ resting Treg % CD4 Treg	rs2326054	20:3052529	C	T	0.0628	-0.2311	0.04963	3.35e-06	3437	0.00626903	21.67
Activated Treg AC	rs138915779	1:190110040	A	C	0.0034	-1.288	0.2345	4.23e-08	3405	0.00878209	30.1502
Activated Treg AC	rs113435341	1:198182558	G	A	0.0032	-1.414	0.2277	5.88e-10	3405	0.0111986	38.5405
Activated Treg AC	rs139138505	1:225479593	G	C	0.0085	-0.6234	0.1355	4.38e-06	3405	0.00617798	21.1544
Activated Treg AC	rs6901124	6:108714501	T	C	0.0044	0.9001	0.1901	2.28e-06	3405	0.00654109	22.4059
Activated Treg AC	rs11593335	10:6118739	T	A	0.4164	-0.1265	0.02623	1.48e-06	3405	0.00678439	23.245
Activated Treg AC	rs148991751	12:52720625	C	A	0.0004	-2.9	0.633	4.78e-06	3405	0.00612636	20.9765
Activated Treg AC	rs12626270	21:32851687	T	C	0.1232	0.1817	0.03912	3.55e-06	3405	0.00629582	21.5604
Activated Treg %CD4 Treg	rs138751156	1:76834862	C	T	0.0546	0.2723	0.05492	7.5e-07	3437	0.00710165	24.5687
Activated Treg %CD4 Treg	rs11185398	1:104220276	G	A	0.0615	-0.2394	0.05089	2.65e-06	3437	0.00639759	22.1172
Activated Treg %CD4 Treg	rs76151354	1:104284719	A	G	0.0432	-0.2757	0.05999	4.45e-06	3437	0.00610767	21.1088
Activated Treg %CD4 Treg	rs138915779	1:190110040	A	C	0.0035	-1.347	0.2241	2.06e-09	3437	0.0104023	36.1076
Activated Treg %CD4 Treg	rs147071297	1:191679470	A	G	0.0039	-0.964	0.1968	1.02e-06	3437	0.00693271	23.9801
Activated Treg %CD4 Treg	rs7530076	1:195856146	A	G	0.9748	0.4628	0.08043	9.52e-09	3437	0.0095413	33.0901
Activated Treg %CD4 Treg	rs17583875	1:197955640	A	G	0.0029	-1.532	0.2241	9.63e-12	3437	0.0134149	46.7069
Activated Treg %CD4 Treg	rs115862633	2:229059322	G	T	0.0041	-0.8837	0.192	4.31e-06	3437	0.00612575	21.1716
Activated Treg %CD4 Treg	rs9878966	3:14595322	C	T	0.1609	0.1526	0.03307	4.08e-06	3437	0.00615714	21.2808
Activated Treg %CD4 Treg	rs34185703	3:94311467	A	G	0.1852	0.1469	0.03152	3.29e-06	3437	0.00627994	21.7079
Activated Treg %CD4 Treg	rs75839545	3:174669794	C	T	0.0223	0.3951	0.08349	2.31e-06	3437	0.00647359	22.3817
Activated Treg %CD4 Treg	rs368899879	4:29696031	C	G	0.1231	-0.1829	0.03954	3.87e-06	3437	0.00618699	21.3846
Activated Treg %CD4 Treg	rs7784817	7:23713112	T	C	0.0889	0.2021	0.04291	2.58e-06	3437	0.00641272	22.1699
Activated Treg %CD4 Treg	rs73697379	8:105530371	A	G	0.1423	0.1611	0.03504	4.45e-06	3437	0.00611252	21.1257
Activated Treg %CD4 Treg	rs139502175	8:130940476	C	G	0.0335	-0.3153	0.06883	4.78e-06	3437	0.00606833	20.972
Activated Treg %CD4 Treg	rs7035176	9:116814979	C	G	0.1759	0.1524	0.03107	9.79e-07	3437	0.0069515	24.0455
Activated Treg %CD4 Treg	rs11066188	12:112172910	A	G	0.4658	-0.1254	0.02574	1.15e-06	3437	0.00685819	23.7206
Activated Treg %CD4 Treg	rs117140551	19:22920462	T	A	0.0285	0.3619	0.0751	1.51e-06	3437	0.00671109	23.2084
Activated Treg %CD4	rs56295335	1:10002030	A	G	0.0898	0.2145	0.04447	1.47e-06	3437	0.00672374	23.2524
Activated Treg %CD4	rs138915779	1:190110040	A	C	0.0035	-1.152	0.2291	5.25e-07	3437	0.00730284	25.2698
Activated Treg %CD4	rs112009416	1:199194234	C	T	0.0089	-0.6866	0.133	2.56e-07	3437	0.00769432	26.6349
Activated Treg %CD4	rs149143064	2:39528334	A	G	0.0276	-0.354	0.07702	4.46e-06	3437	0.00610884	21.1128
Activated Treg %CD4	rs10511150	3:95233630	A	G	0.2376	0.1452	0.03006	1.43e-06	3437	0.00674276	23.3186
Activated Treg %CD4	rs4109437	4:189848068	A	G	0.0083	-0.7478	0.1478	4.42e-07	3437	0.00739299	25.584
Activated Treg %CD4	rs16903407	5:2165861	T	G	0.0156	0.4769	0.09746	1.04e-06	3437	0.00691842	23.9303
Activated Treg %CD4	rs7078614	10:6033868	T	G	0.3413	0.1375	0.02638	1.96e-07	3437	0.00784254	27.1521
Activated Treg %CD4	rs597808	12:111535554	G	A	0.5349	0.1264	0.02682	2.54e-06	3437	0.00642095	22.1985
Activated Treg %CD4	rs117140551	19:22920462	T	A	0.0285	0.3571	0.07653	3.19e-06	3437	0.00629498	21.7602
CD39+ activated Treg AC	rs7432284	3:186376895	C	A	0.068	0.2441	0.05017	1.2e-06	3405	0.00690433	23.6588
CD39+ activated Treg AC	rs12648210	4:88345308	G	A	0.0145	-0.5171	0.1056	1.02e-06	3405	0.00699289	23.9644
CD39+ activated Treg AC	rs139015125	4:164591302	C	G	0.0231	-0.401	0.08506	2.53e-06	3405	0.00648478	22.2118
CD39+ activated Treg AC	rs142422333	5:155948540	T	C	0.0515	-0.2705	0.05905	4.78e-06	3405	0.00612505	20.972
CD39+ activated Treg AC	rs139577399	7:23163796	C	T	0.0414	-0.3155	0.06457	1.08e-06	3405	0.00696283	23.8606
CD39+ activated Treg AC	rs12707040	7:80851235	A	G	0.1783	0.1591	0.03418	3.37e-06	3405	0.00632302	21.6541
CD39+ activated Treg AC	rs78027772	7:126608174	A	G	0.0846	0.2212	0.04672	2.29e-06	3405	0.0065403	22.4032
CD39+ activated Treg AC	rs35163827	8:9748822	G	A	0.0391	-0.3443	0.07172	1.65e-06	3405	0.00672275	23.0324
CD39+ activated Treg AC	rs11777493	8:112909417	A	T	0.2395	-0.1467	0.0305	1.57e-06	3405	0.00674843	23.1209
CD39+ activated Treg AC	rs111806244	10:46265966	T	C	0.0476	-0.3653	0.07836	3.26e-06	3405	0.00634206	21.7198
CD39+ activated Treg AC	rs11002579	10:78499079	A	G	0.3366	-0.1316	0.02727	1.46e-06	3405	0.00679304	23.2748
CD39+ activated Treg AC	rs10882573	10:95249900	A	G	0.1007	0.4019	0.04231	3.86e-21	3405	0.0258151	90.1768
CD39+ activated Treg AC	rs1410600	10:95310937	T	C	0.4073	-0.2269	0.02632	9.98e-18	3405	0.0213601	74.2749
CD39+ activated Treg AC	rs10882659	10:95750947	C	T	0.4241	0.8743	0.0216	1e-200	3405	0.324857	1637.41
CD39+ activated Treg AC	rs10882701	10:95981314	C	A	0.514	-0.3631	0.02528	1.8e-45	3405	0.0571261	206.178
CD39+ activated Treg AC	rs11188757	10:96445465	C	A	0.2213	-0.2494	0.03146	3.06e-15	3405	0.0181224	62.8088
CD39+ activated Treg AC	rs2805590	10:97052409	T	C	0.6348	0.1577	0.02698	5.5e-09	3405	0.00993405	34.1448
CD39+ activated Treg AC	rs144769320	10:97767467	T	C	0.042	-0.3201	0.06573	1.17e-06	3405	0.00691692	23.7022
CD39+ activated Treg AC	rs10883093	10:98424017	G	A	0.9692	-0.3738	0.07523	7.09e-07	3405	0.0071985	24.6741
CD39+ activated Treg AC	rs4441121	13:19076444	G	A	0.3192	0.125	0.02703	3.86e-06	3405	0.00624154	21.3734
CD39+ activated Treg AC	rs4321083	13:83457781	A	G	0.2137	0.1497	0.03152	2.12e-06	3405	0.00658092	22.5432
CD39+ activated Treg AC	rs56197234	15:69930363	A	G	0.0115	0.5601	0.1188	2.54e-06	3405	0.00648568	22.2148
CD39+ activated Treg AC	rs139917391	16:18059003	T	C	0.0004	2.666	0.5711	3.16e-06	3405	0.00635928	21.7791
CD39+ activated Treg AC	rs289708	16:57004250	G	A	0.7573	0.1372	0.02962	3.77e-06	3405	0.00626171	21.4429
CD39+ activated Treg AC	rs618250	18:362116	T	C	0.0457	0.3109	0.06017	2.51e-07	3405	0.00777987	26.6825
CD39+ activated Treg AC	rs4811602	20:38220686	A	G	0.4019	0.1348	0.02614	2.65e-07	3405	0.00774949	26.5775
CD39+ activated Treg %activated Treg	rs118006237	1:100014674	A	G	0.0007	1.942	0.4013	1.36e-06	3437	0.00676755	23.4049
CD39+ activated Treg %activated Treg	rs2171655	2:126471589	C	A	0.0508	0.3024	0.05716	1.3e-07	3437	0.00807751	27.9722
CD39+ activated Treg %activated Treg	rs12106894	3:127347482	C	A	0.1079	-0.1875	0.04072	4.3e-06	3437	0.00613107	21.1902
CD39+ activated Treg %activated Treg	rs116881444	7:108353753	T	G	0.0322	0.3259	0.07001	3.36e-06	3437	0.00626527	21.6569
CD39+ activated Treg %activated Treg	rs144905569	10:90309386	T	C	0.0586	-0.3129	0.05347	5.32e-09	3437	0.00986519	34.2246
CD39+ activated Treg %activated Treg	rs2631687	10:91297263	A	C	0.073	0.4041	0.0487	1.49e-16	3437	0.0196393	68.8124
CD39+ activated Treg %activated Treg	rs143132810	10:95130247	C	T	0.0263	0.8396	0.07869	3.63e-26	3437	0.0320608	113.777
CD39+ activated Treg %activated Treg	rs4463786	10:95775140	T	G	0.2633	0.843	0.02508	1e-200	3437	0.247394	1129.14
CD39+ activated Treg %activated Treg	rs9919426	10:95921212	A	G	0.0275	1.349	0.07604	1.73e-67	3437	0.0838896	314.548
CD39+ activated Treg %activated Treg	rs2484914	10:96104629	G	A	0.9107	-0.4625	0.04377	1.06e-25	3437	0.0314635	111.588
CD39+ activated Treg %activated Treg	rs72811034	10:96237501	A	G	0.3619	-0.3084	0.02566	1.32e-32	3437	0.0403326	144.365
CD39+ activated Treg %activated Treg	rs1870170	10:96259360	T	C	0.049	-0.3317	0.05749	8.65e-09	3437	0.0095927	33.2701
CD39+ activated Treg %activated Treg	rs113594239	10:96343458	T	C	0.0388	0.9631	0.06444	5.6e-49	3437	0.0610248	223.244
CD39+ activated Treg %activated Treg	rs1923692	10:96413958	G	T	0.9453	-0.617	0.0532	1.58e-30	3437	0.0376613	134.429
CD39+ activated Treg %activated Treg	rs117169519	10:97678224	T	C	0.0275	-0.3801	0.07638	6.79e-07	3437	0.00715383	24.7505
CD39+ activated Treg %activated Treg	rs75970364	10:100638524	A	G	0.0842	-0.2121	0.04477	2.25e-06	3437	0.00648785	22.4313
CD39+ activated Treg %activated Treg	rs118111902	11:19602805	C	G	0.0179	0.4465	0.09329	1.77e-06	3437	0.00662077	22.8939
CD39+ activated Treg %CD4 Treg	rs12648210	4:88345308	G	A	0.0145	-0.5101	0.1037	9.19e-07	3437	0.0069908	24.1825
CD39+ activated Treg %CD4 Treg	rs7681044	4:98555977	A	G	0.5692	-0.125	0.02547	9.7e-07	3437	0.00695905	24.0718
CD39+ activated Treg %CD4 Treg	rs62390650	6:1652266	A	G	0.23	-0.138	0.02908	2.14e-06	3437	0.00650959	22.5069
CD39+ activated Treg %CD4 Treg	rs138483328	6:108163087	T	C	0.0141	0.4874	0.1054	3.86e-06	3437	0.00618325	21.3716
CD39+ activated Treg %CD4 Treg	rs7035176	9:116814979	C	G	0.1759	0.1497	0.03193	2.83e-06	3437	0.00635474	21.9681
CD39+ activated Treg %CD4 Treg	rs148430006	10:94163334	T	G	0.0227	0.4454	0.08835	4.87e-07	3437	0.0073402	25.4
CD39+ activated Treg %CD4 Treg	rs202211780	10:95256985	G	A	0.0877	0.4416	0.04511	2.46e-22	3437	0.0271262	95.7767
CD39+ activated Treg %CD4 Treg	rs10786199	10:95309715	A	G	0.2888	-0.1864	0.02836	5.61e-11	3437	0.012413	43.1744
CD39+ activated Treg %CD4 Treg	rs72809762	10:95534397	T	C	0.0675	0.3615	0.05014	6.86e-13	3437	0.0148987	51.9511
CD39+ activated Treg %CD4 Treg	rs11188452	10:95724985	C	T	0.5313	-0.9147	0.02035	1e-200	3437	0.370208	2019.18
CD39+ activated Treg %CD4 Treg	rs10882701	10:95981314	C	A	0.5141	-0.3538	0.02489	1.32e-44	3437	0.0555236	201.936
CD39+ activated Treg %CD4 Treg	rs141018090	10:96409464	T	G	0.0528	0.4456	0.05532	1.08e-15	3437	0.0185278	64.8445
CD39+ activated Treg %CD4 Treg	rs12268044	10:97034858	T	C	0.3439	-0.1886	0.02672	2.05e-12	3437	0.0142883	49.7918
CD39+ activated Treg %CD4 Treg	rs148903835	10:106524060	A	G	0.0106	0.6005	0.1288	3.23e-06	3437	0.00628459	21.7241
CD39+ activated Treg %CD4 Treg	rs117858605	12:81040786	G	A	0.0029	1.041	0.22	2.34e-06	3437	0.00647227	22.3771
Secreting Treg AC	rs76202906	1:112934209	A	C	0.0301	-0.3478	0.07473	3.37e-06	3405	0.00632118	21.6478
Secreting Treg AC	rs138915779	1:190110040	A	C	0.0034	-1.455	0.2371	9.4e-10	3405	0.0109388	37.6364
Secreting Treg AC	rs113435341	1:198182558	G	A	0.0032	-2.032	0.2282	8.69e-19	3405	0.0227563	79.243
Secreting Treg AC	rs11579717	1:200029993	A	G	0.0044	-1.201	0.1934	5.94e-10	3405	0.0111986	38.5406
Secreting Treg AC	rs114437347	4:86046467	C	G	0.0003	-3.936	0.8431	3.15e-06	3405	0.0063601	21.782
Secreting Treg AC	rs138960714	4:122501564	C	A	0.0006	-2.391	0.5194	4.3e-06	3405	0.00618506	21.1787
Secreting Treg AC	rs507492	6:108709802	C	G	0.007	0.694	0.1506	4.21e-06	3405	0.006198	21.2233
Secreting Treg AC	rs17717645	7:17964151	C	T	0.0267	0.3868	0.08192	2.44e-06	3405	0.00650492	22.2812
Secreting Treg AC	rs6942586	7:36490667	A	G	0.6416	-0.1271	0.02687	2.32e-06	3405	0.00652821	22.3615
Secreting Treg AC	rs61839660	10:6052734	T	C	0.0542	0.3436	0.05734	2.27e-09	3405	0.0104356	35.8869
Secreting Treg AC	rs3184504	12:111446804	C	T	0.5289	-0.1297	0.0282	4.4e-06	3405	0.00617412	21.1411
Secreting Treg AC	rs75596315	12:122082206	T	C	0.0523	0.2636	0.05765	4.97e-06	3405	0.00610262	20.8947
Secreting Treg AC	rs145600407	13:18706461	T	C	0.0206	-0.5134	0.1045	9.43e-07	3405	0.00703873	24.1226
Secreting Treg AC	rs7162344	15:25785338	A	G	0.4314	-0.1209	0.02578	2.86e-06	3405	0.00641761	21.9802
Secreting Treg AC	rs153054	16:69412151	G	A	0.0019	1.442	0.3132	4.32e-06	3405	0.00618692	21.1852
Secreting Treg AC	rs149951966	17:42985119	C	T	0.1035	0.2109	0.04394	1.66e-06	3405	0.00672028	23.0238
Secreting Treg % CD4 Treg	rs75981740	1:4951960	G	A	0.0711	0.212	0.04589	3.98e-06	3437	0.00617117	21.3296
Secreting Treg % CD4 Treg	rs187089343	1:182122403	C	A	0.0047	-0.8547	0.1809	2.39e-06	3437	0.00645296	22.3099
Secreting Treg % CD4 Treg	rs60220946	1:193536495	T	C	0.0212	-0.4131	0.08175	4.57e-07	3437	0.00737464	25.5201
Secreting Treg % CD4 Treg	rs116794175	1:194041078	C	T	0.0042	-1.417	0.1841	1.78e-14	3437	0.0169446	59.2079
Secreting Treg % CD4 Treg	rs34645541	1:195906475	A	C	0.0095	-0.6193	0.125	7.6e-07	3437	0.00709107	24.5318
Secreting Treg % CD4 Treg	rs113435341	1:198182558	G	A	0.0032	-2.54	0.2093	3.14e-33	3437	0.0410892	147.189
Secreting Treg % CD4 Treg	rs11579717	1:200029993	A	G	0.0044	-1.776	0.1774	2.93e-23	3437	0.0283345	100.167
Secreting Treg % CD4 Treg	rs11577174	1:230356525	T	C	0.0012	1.612	0.3412	2.39e-06	3437	0.0064524	22.3079
Secreting Treg % CD4 Treg	rs12744266	1:247884365	A	G	0.2979	0.1243	0.02583	1.55e-06	3437	0.00669264	23.1441
Secreting Treg % CD4 Treg	rs6751481	2:38670668	C	T	0.4709	-0.2879	0.02374	3.53e-33	3437	0.0410342	146.984
Secreting Treg % CD4 Treg	rs413431	2:38949554	G	A	0.8154	0.2955	0.03106	3.31e-21	3437	0.0256592	90.4606
Secreting Treg % CD4 Treg	rs17607399	2:41657072	T	C	0.1084	-0.2213	0.03894	1.44e-08	3437	0.00930957	32.2789
Secreting Treg % CD4 Treg	rs62322628	4:121859683	T	C	0.0049	-0.814	0.1759	3.83e-06	3437	0.00619213	21.4025
Secreting Treg % CD4 Treg	rs11739607	5:27694122	C	T	0.0214	-0.3801	0.08266	4.43e-06	3437	0.00611451	21.1326
Secreting Treg % CD4 Treg	rs10059100	5:120765089	G	A	0.3224	0.1188	0.02585	4.48e-06	3437	0.00610762	21.1086
Secreting Treg % CD4 Treg	rs79224901	8:3793916	C	G	0.0221	-0.4074	0.08352	1.12e-06	3437	0.0068752	23.7798
Secreting Treg % CD4 Treg	rs273421	8:131530578	C	G	0.8356	0.1507	0.03147	1.76e-06	3437	0.00662774	22.9182
Secreting Treg % CD4 Treg	rs7893324	10:6069112	C	T	0.1562	0.1629	0.03354	1.25e-06	3437	0.00681657	23.5756
Secreting Treg % CD4 Treg	rs562562	18:26683761	A	G	0.3714	0.1197	0.02486	1.54e-06	3437	0.00670019	23.1704
Secreting Treg % CD4 Treg	rs369976766	22:28439852	A	T	0.0035	-1.008	0.2144	2.67e-06	3437	0.0063901	22.0912
Secreting Treg %CD4	rs143290109	1:103077637	T	C	0.0007	-2.172	0.472	4.35e-06	3437	0.00612334	21.1633
Secreting Treg %CD4	rs138915779	1:190110040	A	C	0.0035	-1.514	0.2286	4.11e-11	3437	0.0126012	43.8376
Secreting Treg %CD4	rs113435341	1:198182558	G	A	0.0032	-2.18	0.2206	9.95e-23	3437	0.0276283	97.5999
Secreting Treg %CD4	rs11579717	1:200029993	A	G	0.0044	-1.625	0.1865	4.49e-18	3437	0.0216113	75.8746
Secreting Treg %CD4	rs35378667	1:205031967	C	T	0.0141	-0.5212	0.1035	5.04e-07	3437	0.00732413	25.344
Secreting Treg %CD4	rs10925924	1:239603845	G	T	0.8829	-0.1919	0.03875	7.73e-07	3437	0.00708499	24.5106
Secreting Treg %CD4	rs12712610	2:38670107	G	A	0.2975	-0.1818	0.02763	5.43e-11	3437	0.0124397	43.2686
Secreting Treg %CD4	rs11124653	2:38885025	A	C	0.5911	0.1191	0.026	4.79e-06	3437	0.00606812	20.9712
Secreting Treg %CD4	rs7651919	3:4555683	T	G	0.4529	-0.1153	0.02483	3.6e-06	3437	0.00623461	21.5503
Secreting Treg %CD4	rs6438325	3:116665827	C	A	0.8749	-0.1809	0.03737	1.35e-06	3437	0.00677174	23.4195
Secreting Treg %CD4	rs9838548	3:127028524	C	T	0.3134	0.1279	0.0271	2.44e-06	3437	0.00643899	22.2613
Secreting Treg %CD4	rs2668533	4:53689034	T	C	0.7284	-0.1342	0.02819	2e-06	3437	0.0065506	22.6497
Secreting Treg %CD4	rs114437347	4:86046467	C	G	0.0003	-3.842	0.8142	2.46e-06	3437	0.00643678	22.2536
Secreting Treg %CD4	rs138960714	4:122501564	C	A	0.0006	-2.942	0.5018	4.97e-09	3437	0.00990199	34.3535
Secreting Treg %CD4	rs75351767	7:37387748	C	T	0.1525	0.1999	0.03637	4.14e-08	3437	0.00871282	30.1916
Secreting Treg %CD4	rs6602392	10:6036116	A	C	0.1155	0.2126	0.03897	5.28e-08	3437	0.00858503	29.7449
Secreting Treg %CD4	rs7893324	10:6069112	C	T	0.1562	0.2816	0.03509	1.37e-15	3437	0.0183932	64.3644
Secreting Treg %CD4	rs10905879	10:6135120	T	C	0.1286	0.1904	0.03733	3.55e-07	3437	0.00751214	25.9995
Secreting Treg %CD4	rs138514398	11:67021331	G	T	NA	-9.098	1.973	4.17e-06	3437	0.00614865	21.2513
Secreting Treg %CD4	rs149375589	11:67565899	G	T	0.0004	-2.824	0.5982	2.45e-06	3437	0.00644243	22.2733
Secreting Treg %CD4	rs4901222	14:37772677	T	C	0.0004	-2.821	0.5982	2.51e-06	3437	0.00642884	22.226
Secreting Treg %CD4	rs6065288	20:40939134	T	C	0.2026	0.1525	0.03165	1.52e-06	3437	0.00670948	23.2028
Secreting Treg %CD4	rs147838148	22:47418358	G	T	0.0006	-2.528	0.4806	1.53e-07	3437	0.00798592	27.6525
CD39+ secreting Treg AC	rs114114791	1:25513690	G	A	0.0304	0.3538	0.07416	1.91e-06	3405	0.00663997	22.7468
CD39+ secreting Treg AC	rs76464802	7:68304799	A	G	0.015	-0.4852	0.1056	4.48e-06	3405	0.00616187	21.0988
CD39+ secreting Treg AC	rs78027772	7:126608174	A	G	0.0846	0.2257	0.04708	1.71e-06	3405	0.00670427	22.9686
CD39+ secreting Treg AC	rs150315125	8:10233205	T	A	0.0295	-0.4106	0.08147	4.89e-07	3405	0.00740453	25.3856
CD39+ secreting Treg AC	rs74791100	9:83437488	C	T	0.0123	0.5538	0.1185	3.09e-06	3405	0.00637346	21.828
CD39+ secreting Treg AC	rs11598645	10:66591763	C	T	0.011	-0.6337	0.1381	4.64e-06	3405	0.0061459	21.0438
CD39+ secreting Treg AC	rs192831774	10:93627925	T	A	0.0311	0.5637	0.07514	8e-14	3405	0.0162599	56.2469
CD39+ secreting Treg AC	rs182702572	10:94898627	A	C	0.0295	0.5728	0.07786	2.35e-13	3405	0.0156463	54.0906
CD39+ secreting Treg AC	rs12778837	10:95238987	C	T	0.3599	0.2561	0.02774	4.58e-20	3405	0.0244203	85.1826
CD39+ secreting Treg AC	rs1360005	10:95311303	C	T	0.4041	-0.268	0.02653	1.16e-23	3405	0.0290974	101.986
CD39+ secreting Treg AC	rs4412693	10:95836293	T	G	0.4266	0.9726	0.02063	1e-200	3405	0.394951	2221.34
CD39+ secreting Treg AC	rs17384909	10:96090854	A	G	0.072	0.2402	0.04971	1.41e-06	3405	0.00681041	23.3348
CD39+ secreting Treg AC	rs17111341	10:96121274	C	T	0.0667	0.6371	0.05277	6.78e-33	3405	0.0410506	145.675
CD39+ secreting Treg AC	rs35909109	10:96255093	T	C	0.0464	0.4781	0.06273	3.2e-14	3405	0.0167735	58.0539
CD39+ secreting Treg AC	rs111534725	10:96379507	T	G	0.0408	0.7109	0.06615	1.64e-26	3405	0.032806	115.426
CD39+ secreting Treg AC	rs77520132	10:96401078	A	G	0.046	0.5125	0.06133	9.27e-17	3405	0.0200959	69.7889
CD39+ secreting Treg AC	rs149951966	17:42985119	C	T	0.1035	0.2069	0.04388	2.51e-06	3405	0.006487	22.2194
CD39+ secreting Treg AC	rs11655883	17:77238675	G	A	0.2902	0.1294	0.02794	3.74e-06	3405	0.00625996	21.4368
CD39+ secreting Treg AC	rs6005121	22:26669154	G	A	0.8974	-0.2011	0.04185	1.62e-06	3405	0.00673567	23.0769
CD39+ secreting Treg %secreting Treg	rs282011	1:91392650	T	C	0.3099	0.1314	0.02772	2.23e-06	3437	0.00649523	22.457
CD39+ secreting Treg %secreting Treg	rs147911368	1:96854285	C	T	0.0063	-0.772	0.1665	3.69e-06	3437	0.00621611	21.4859
CD39+ secreting Treg %secreting Treg	rs118006237	1:100014674	A	G	0.0007	1.987	0.4127	1.54e-06	3437	0.00669928	23.1672
CD39+ secreting Treg %secreting Treg	rs78458369	2:73936993	T	A	0.0007	2.399	0.5036	1.98e-06	3437	0.00655921	22.6796
CD39+ secreting Treg %secreting Treg	rs2171655	2:126471589	C	A	0.0508	0.2773	0.05858	2.3e-06	3437	0.00647738	22.3949
CD39+ secreting Treg %secreting Treg	rs73037918	3:10882276	C	T	0.0451	-0.2836	0.06115	3.65e-06	3437	0.00621914	21.4964
CD39+ secreting Treg %secreting Treg	rs35796547	3:74383248	G	A	0.3363	0.131	0.02663	9.06e-07	3437	0.00699155	24.1851
CD39+ secreting Treg %secreting Treg	rs74346764	3:145512282	A	G	0.0102	-0.5969	0.1285	3.53e-06	3437	0.00623878	21.5647
CD39+ secreting Treg %secreting Treg	rs17571942	5:29580931	G	T	0.0015	1.778	0.3703	1.66e-06	3437	0.00666305	23.0411
CD39+ secreting Treg %secreting Treg	rs148430006	10:94163334	T	G	0.0227	0.4764	0.0895	1.09e-07	3437	0.00817622	28.3168
CD39+ secreting Treg %secreting Treg	rs202211780	10:95256985	G	A	0.0877	0.5017	0.04555	9.5e-28	3437	0.0340932	121.244
CD39+ secreting Treg %secreting Treg	rs10786199	10:95309715	A	G	0.2888	-0.2019	0.02871	2.45e-12	3437	0.0141848	49.4258
CD39+ secreting Treg %secreting Treg	rs72809762	10:95534397	T	C	0.0675	0.4933	0.0505	3e-22	3437	0.0270126	95.3645
CD39+ secreting Treg %secreting Treg	rs10882656	10:95715075	T	A	0.5313	-1.026	0.01918	1e-200	3437	0.454317	2859.86
CD39+ secreting Treg %secreting Treg	rs10882701	10:95981314	C	A	0.5141	-0.4034	0.02502	2.04e-56	3437	0.0703158	259.803
CD39+ secreting Treg %secreting Treg	rs141018090	10:96409464	T	G	0.0528	0.5578	0.05578	3.17e-23	3437	0.0282725	99.9418
CD39+ secreting Treg %secreting Treg	rs12268044	10:97034858	T	C	0.3439	-0.1945	0.02707	8.29e-13	3437	0.0147982	51.5953
CD39+ secreting Treg %secreting Treg	rs11817027	10:98447729	T	C	0.0442	-0.3054	0.06234	1.01e-06	3437	0.0069343	23.9857
CD39+ secreting Treg %secreting Treg	rs118111902	11:19602805	C	G	0.0179	0.466	0.09549	1.11e-06	3437	0.00688141	23.8014
CD39+ secreting Treg %secreting Treg	rs111461378	20:15594905	C	T	0.0028	-1.107	0.2386	3.59e-06	3437	0.00622391	21.513
CD39+ secreting Treg %secreting Treg	rs5769126	22:46739308	C	A	0.6062	0.1277	0.02586	8.34e-07	3437	0.0070449	24.3709
CD39+ secreting Treg %CD4 Treg	rs118006237	1:100014674	A	G	0.0007	1.921	0.4076	2.53e-06	3437	0.0064211	22.199
CD39+ secreting Treg %CD4 Treg	rs78458369	2:73936993	T	A	0.0007	2.598	0.497	1.81e-07	3437	0.00788764	27.3094
CD39+ secreting Treg %CD4 Treg	rs17571942	5:29580931	G	T	0.0015	1.694	0.3658	3.77e-06	3437	0.00620095	21.4332
CD39+ secreting Treg %CD4 Treg	rs2569847	6:1651739	G	A	0.2277	-0.1367	0.02941	3.46e-06	3437	0.00624663	21.5921
CD39+ secreting Treg %CD4 Treg	rs115364130	7:83608737	A	G	0.0223	-0.4063	0.0857	2.21e-06	3437	0.00649713	22.4636
CD39+ secreting Treg %CD4 Treg	rs59428330	9:135159587	T	C	0.0425	0.2934	0.06107	1.62e-06	3437	0.0066708	23.0681
CD39+ secreting Treg %CD4 Treg	rs10882573	10:95249900	A	G	0.1007	0.4948	0.04142	2.95e-32	3437	0.039865	142.622
CD39+ secreting Treg %CD4 Treg	rs72809757	10:95525958	G	A	0.0588	0.5322	0.05356	5.92e-23	3437	0.0279247	98.677
CD39+ secreting Treg %CD4 Treg	rs7921242	10:95767519	G	A	0.4258	1.022	0.01922	1e-200	3437	0.451349	2825.81
CD39+ secreting Treg %CD4 Treg	rs10882701	10:95981314	C	A	0.5141	-0.3962	0.02472	8.03e-56	3437	0.0695423	256.732
CD39+ secreting Treg %CD4 Treg	rs7918541	10:96408802	G	A	0.9472	-0.5171	0.0553	1.53e-20	3437	0.024809	87.3868
CD39+ secreting Treg %CD4 Treg	rs3824789	10:97040342	A	G	0.3	-0.1911	0.02804	1.1e-11	3437	0.0133339	46.4208
CD39+ secreting Treg %CD4 Treg	rs10883093	10:98424017	G	A	0.9693	-0.3894	0.07406	1.55e-07	3437	0.00797932	27.6294
CD39+ secreting Treg %CD4 Treg	rs7080854	10:114607394	A	G	0.684	-0.1276	0.02732	3.13e-06	3437	0.00630685	21.8015
Activated & resting Treg AC	rs144404462	1:198036218	A	G	0.0211	0.4385	0.08542	3.01e-07	3405	0.00767989	26.3369
Activated & resting Treg AC	rs6751481	2:38670668	C	T	0.4699	0.1507	0.02494	1.68e-09	3405	0.0106092	36.4904
Activated & resting Treg AC	rs408686	2:38950179	A	C	0.814	-0.164	0.03249	4.71e-07	3405	0.00742734	25.4644
Activated & resting Treg AC	rs9272226	6:32634619	T	C	0.7159	0.1634	0.03206	3.67e-07	3405	0.00757111	25.961
Activated & resting Treg AC	rs146746694	6:155245058	A	G	0.0101	0.5612	0.121	3.65e-06	3405	0.00627787	21.4986
Activated & resting Treg AC	rs182630194	7:71866254	A	G	0.0013	1.629	0.3406	1.82e-06	3405	0.00667311	22.8611
Activated & resting Treg AC	rs147199078	7:80912895	C	T	0.0295	0.354	0.07196	9.09e-07	3405	0.00705718	24.1863
Activated & resting Treg AC	rs2108908	7:152415704	C	A	0.0803	0.2204	0.04371	4.85e-07	3405	0.00741163	25.4101
Activated & resting Treg AC	rs1819445	9:94009769	A	G	0.1427	-0.1624	0.03527	4.32e-06	3405	0.00618797	21.1888
Activated & resting Treg AC	rs12049737	10:2572310	A	G	0.0548	0.2633	0.05471	1.55e-06	3405	0.00675627	23.148
Activated & resting Treg AC	rs78409263	11:79491470	C	G	0.122	-0.2043	0.03808	8.71e-08	3405	0.00838243	28.7665
Activated & resting Treg AC	rs11850806	14:78202794	G	T	0.0085	-0.6053	0.1301	3.41e-06	3405	0.0063171	21.6337
Activated & resting Treg AC	rs9709738	18:62470070	C	G	0.7336	-0.1302	0.02762	2.54e-06	3405	0.00648384	22.2085
Activated & resting Treg AC	rs79684619	18:67240112	G	A	0.0442	0.2954	0.0592	6.33e-07	3405	0.00725932	24.8841
Activated & resting Treg AC	rs6074425	20:1315245	A	G	0.2535	0.1319	0.02841	3.58e-06	3405	0.00629056	21.5423
Activated & resting Treg % CD4 Treg	rs75981740	1:4951960	G	A	0.0711	-0.2161	0.04613	2.92e-06	3437	0.00634452	21.9326
Activated & resting Treg % CD4 Treg	rs187089343	1:182122403	C	A	0.0047	0.8446	0.1818	3.53e-06	3437	0.00624045	21.5706
Activated & resting Treg % CD4 Treg	rs60220946	1:193536495	T	C	0.0212	0.4221	0.08216	2.95e-07	3437	0.00762093	26.3789
Activated & resting Treg % CD4 Treg	rs116794175	1:194041078	C	T	0.0042	1.427	0.1851	1.62e-14	3437	0.0169985	59.3994
Activated & resting Treg % CD4 Treg	rs34645541	1:195906475	A	C	0.0095	0.6092	0.1257	1.3e-06	3437	0.00678753	23.4745
Activated & resting Treg % CD4 Treg	rs113435341	1:198182558	G	A	0.0032	2.569	0.2103	1.28e-33	3437	0.0416113	149.141
Activated & resting Treg % CD4 Treg	rs11579717	1:200029993	A	G	0.0044	1.815	0.1783	5.33e-24	3437	0.0292665	103.561
Activated & resting Treg % CD4 Treg	rs11577174	1:230356525	T	C	0.0012	-1.588	0.343	3.78e-06	3437	0.00619774	21.422
Activated & resting Treg % CD4 Treg	rs6587385	1:247883954	C	T	0.7012	0.125	0.02593	1.48e-06	3437	0.00671597	23.2253
Activated & resting Treg % CD4 Treg	rs6751481	2:38670668	C	T	0.4709	0.2886	0.02387	5.49e-33	3437	0.0407962	146.095
Activated & resting Treg % CD4 Treg	rs413431	2:38949554	G	A	0.8154	-0.2936	0.03123	9.54e-21	3437	0.0250704	88.3314
Activated & resting Treg % CD4 Treg	rs17607399	2:41657072	T	C	0.1084	0.218	0.03915	2.77e-08	3437	0.00894066	30.9882
Activated & resting Treg % CD4 Treg	rs79224901	8:3793916	C	G	0.0221	0.4155	0.08395	7.8e-07	3437	0.0070768	24.4821
Activated & resting Treg % CD4 Treg	rs273421	8:131530578	C	G	0.8356	-0.1485	0.03164	2.82e-06	3437	0.00636833	22.0154
Activated & resting Treg % CD4 Treg	rs7893324	10:6069112	C	T	0.1562	-0.1646	0.03371	1.09e-06	3437	0.00688907	23.8281
Activated & resting Treg % CD4 Treg	rs562562	18:26683761	A	G	0.3714	-0.1195	0.02499	1.81e-06	3437	0.00660912	22.8534
Activated & resting Treg % CD4 Treg	rs369976766	22:28439852	A	T	0.0035	1.032	0.2155	1.74e-06	3437	0.00662822	22.9199
Activated & resting Treg %CD4+	rs76882749	1:54066457	C	T	0.0141	-0.4841	0.1026	2.48e-06	3437	0.00643564	22.2496
Activated & resting Treg %CD4+	rs116794175	1:194041078	C	T	0.0042	0.9735	0.1912	3.75e-07	3437	0.00748606	25.9086
Activated & resting Treg %CD4+	rs17583875	1:197955640	A	G	0.0029	1.827	0.2239	4.64e-16	3437	0.0190045	66.5451
Activated & resting Treg %CD4+	rs190023756	1:199502099	A	G	0.01	0.5843	0.1214	1.56e-06	3437	0.0066948	23.1516
Activated & resting Treg %CD4+	rs572410764	1:239345735	T	A	0.0013	1.603	0.3391	2.37e-06	3437	0.00645978	22.3336
Activated & resting Treg %CD4+	rs6724848	2:38451509	A	G	0.4951	0.1161	0.02487	3.15e-06	3437	0.00630069	21.7801
Activated & resting Treg %CD4+	rs6751481	2:38670668	C	T	0.4709	0.2086	0.02476	5.19e-17	3437	0.0202335	70.9373
Activated & resting Treg %CD4+	rs408686	2:38950179	A	C	0.8142	-0.2228	0.03216	5.06e-12	3437	0.013772	47.9673
Activated & resting Treg %CD4+	rs73009664	3:2679929	C	T	0.0147	0.459	0.1	4.6e-06	3437	0.00609245	21.0558
Activated & resting Treg %CD4+	rs62285107	4:1729552	T	C	0.0912	-0.1995	0.04243	2.67e-06	3437	0.0063911	22.0946
Activated & resting Treg %CD4+	rs17780836	5:59327108	T	C	0.1529	0.1562	0.03414	4.93e-06	3437	0.00605367	20.921
Activated & resting Treg %CD4+	rs62390348	6:14892017	T	C	0.0106	0.5437	0.1176	3.9e-06	3437	0.00618062	21.3625
Activated & resting Treg %CD4+	rs9269074	6:32473015	A	G	0.0177	0.4712	0.1027	4.64e-06	3437	0.00608749	21.0386
Activated & resting Treg %CD4+	rs56090633	7:51325822	T	A	0.4773	-0.1155	0.02511	4.36e-06	3437	0.00611823	21.1455
Activated & resting Treg %CD4+	rs76225340	8:3797463	T	G	0.022	0.3934	0.08591	4.82e-06	3437	0.00606401	20.957
Activated & resting Treg %CD4+	rs145165211	8:21514392	A	G	0.0167	-0.5131	0.1022	5.39e-07	3437	0.0072803	25.1912
Activated & resting Treg %CD4+	rs514150	10:8042610	C	T	0.6045	-0.1167	0.02507	3.37e-06	3437	0.00626504	21.6561
Activated & resting Treg %CD4+	rs1247730	11:80211724	T	C	0.2232	0.1384	0.02948	2.79e-06	3437	0.00637179	22.0275
Activated & resting Treg %CD4+	rs77071786	12:23348076	C	G	0.0598	-0.2529	0.05283	1.76e-06	3437	0.00662325	22.9025
Activated & resting Treg %CD4+	rs61924635	12:25497711	C	T	0.0055	0.7724	0.1664	3.59e-06	3437	0.00622995	21.534
Activated & resting Treg %CD4+	rs370689709	13:67125843	A	G	0.0081	0.726	0.1559	3.32e-06	3437	0.00627003	21.6735
Activated & resting Treg %CD4+	rs113376235	16:75480813	A	C	0.0278	0.352	0.07659	4.45e-06	3437	0.00610803	21.11
Activated & resting Treg %CD4+	rs461709	19:47163454	A	G	0.2789	-0.1276	0.02704	2.47e-06	3437	0.0064373	22.2554
Activated & secreting Treg AC	rs76202906	1:112934209	A	C	0.0301	-0.3574	0.07469	1.78e-06	3405	0.00667969	22.8838
Activated & secreting Treg AC	rs138915779	1:190110040	A	C	0.0034	-1.518	0.2369	1.67e-10	3405	0.0119149	41.0354
Activated & secreting Treg AC	rs113435341	1:198182558	G	A	0.0032	-2.018	0.2282	1.47e-18	3405	0.0224508	78.1548
Activated & secreting Treg AC	rs11579717	1:200029993	A	G	0.0044	-1.179	0.1933	1.18e-09	3405	0.0108076	37.1799
Activated & secreting Treg AC	rs114437347	4:86046467	C	G	0.0003	-3.873	0.8428	4.47e-06	3405	0.00616373	21.1053
Activated & secreting Treg AC	rs138960714	4:122501564	C	A	0.0006	-2.389	0.5191	4.36e-06	3405	0.00618187	21.1678
Activated & secreting Treg AC	rs1268153	6:108714493	A	G	0.0053	0.8482	0.1738	1.11e-06	3405	0.00694628	23.8036
Activated & secreting Treg AC	rs75280379	6:121191451	C	T	0.0022	1.467	0.3044	1.5e-06	3405	0.00677488	23.2122
Activated & secreting Treg AC	rs17717645	7:17964151	C	T	0.0267	0.3923	0.08188	1.73e-06	3405	0.00669647	22.9417
Activated & secreting Treg AC	rs61839660	10:6052734	T	C	0.0542	0.3316	0.05733	7.93e-09	3405	0.00972975	33.4357
Activated & secreting Treg AC	rs75596315	12:122082206	T	C	0.0523	0.2653	0.05762	4.29e-06	3405	0.0061875	21.1872
Activated & secreting Treg AC	rs145600407	13:18706461	T	C	0.0206	-0.5371	0.1044	2.85e-07	3405	0.00771311	26.4517
Activated & secreting Treg AC	rs7162344	15:25785338	A	G	0.4314	-0.1207	0.02577	2.91e-06	3405	0.00640147	21.9245
Activated & secreting Treg AC	rs149951966	17:42985119	C	T	0.1035	0.2078	0.04392	2.33e-06	3405	0.00653136	22.3723
Activated & secreting Treg AC	rs147638541	17:68209956	G	A	0.0018	-1.375	0.2938	2.95e-06	3405	0.00639146	21.89
Activated & secreting Treg %CD4 Treg	rs3917863	1:169623163	A	G	0.016	-0.4303	0.09161	2.74e-06	3437	0.0063782	22.0498
Activated & secreting Treg %CD4 Treg	rs187089343	1:182122403	C	A	0.0047	-0.9956	0.1693	4.52e-09	3437	0.00996158	34.5623
Activated & secreting Treg %CD4 Treg	rs138915779	1:190110040	A	C	0.0035	-1.784	0.2042	3.7e-18	3437	0.021725	76.2826
Activated & secreting Treg %CD4 Treg	rs60220946	1:193536495	T	C	0.0212	-0.4053	0.07676	1.37e-07	3437	0.00804628	27.8632
Activated & secreting Treg %CD4 Treg	rs7530076	1:195856146	A	G	0.9748	0.4611	0.07373	4.5e-10	3437	0.0112514	39.0885
Activated & secreting Treg %CD4 Treg	rs146899923	1:195950719	C	T	0.0089	-0.7496	0.1241	1.68e-09	3437	0.0105039	36.4639
Activated & secreting Treg %CD4 Treg	rs113435341	1:198182558	G	A	0.0032	-2.621	0.1957	6.33e-40	3437	0.0495997	179.267
Activated & secreting Treg %CD4 Treg	rs11579717	1:200029993	A	G	0.0044	-1.821	0.1663	1.87e-27	3437	0.0337103	119.835
Activated & secreting Treg %CD4 Treg	rs61828007	1:203533840	G	A	0.0289	-0.356	0.06849	2.13e-07	3437	0.00779948	27.0018
Activated & secreting Treg %CD4 Treg	rs150956189	1:214452438	C	T	0.0003	-2.624	0.5683	4.02e-06	3437	0.00616463	21.3069
Activated & secreting Treg %CD4 Treg	rs112553628	2:37850186	G	A	0.0352	-0.2867	0.0606	2.32e-06	3437	0.00647011	22.3696
Activated & secreting Treg %CD4 Treg	rs6751481	2:38670668	C	T	0.4709	-0.2903	0.02227	6.29e-38	3437	0.0471104	169.825
Activated & secreting Treg %CD4 Treg	rs413431	2:38949554	G	A	0.8154	0.2748	0.0293	1.16e-20	3437	0.0249542	87.9114
Activated & secreting Treg %CD4 Treg	rs13000564	2:41368874	C	T	0.2959	0.1141	0.02487	4.62e-06	3437	0.00608679	21.0362
Activated & secreting Treg %CD4 Treg	rs17607399	2:41657072	T	C	0.1084	-0.2077	0.03673	1.7e-08	3437	0.00921785	31.9579
Activated & secreting Treg %CD4 Treg	rs138960714	4:122501564	C	A	0.0006	-2.124	0.451	2.59e-06	3437	0.00641184	22.1668
Activated & secreting Treg %CD4 Treg	rs10059100	5:120765089	G	A	0.3224	0.1214	0.02435	6.52e-07	3437	0.0071801	24.842
Activated & secreting Treg %CD4 Treg	rs9274712	6:32669521	T	C	0.3326	0.1731	0.03457	5.81e-07	3437	0.00724201	25.0578
Activated & secreting Treg %CD4 Treg	rs192123974	11:13902269	T	C	0.0016	-1.546	0.3144	9.19e-07	3437	0.00698602	24.1658
Activated & secreting Treg %CD4 Treg	rs145406940	12:22940559	A	G	0.001	1.967	0.4233	3.51e-06	3437	0.00624328	21.5804
Activated & secreting Treg %CD4 Treg	rs116850494	13:59815644	A	G	0.0145	-0.4419	0.09434	2.92e-06	3437	0.00634327	21.9282
Activated & secreting Treg %CD4 Treg	rs113000944	20:50220055	T	C	0.063	-0.2336	0.04699	6.94e-07	3437	0.0071391	24.6991
Activated & secreting Treg %CD4+	rs138915779	1:190110040	A	C	0.0035	-1.565	0.2272	6.75e-12	3437	0.0136169	47.4197
Activated & secreting Treg %CD4+	rs113435341	1:198182558	G	A	0.0032	-2.11	0.2195	1.31e-21	3437	0.0261815	92.3513
Activated & secreting Treg %CD4+	rs11579717	1:200029993	A	G	0.0044	-1.573	0.1855	3.35e-17	3437	0.0204926	71.8649
Activated & secreting Treg %CD4+	rs35378667	1:205031967	C	T	0.0141	-0.5302	0.1029	2.72e-07	3437	0.00766527	26.5336
Activated & secreting Treg %CD4+	rs10925924	1:239603845	G	T	0.8829	-0.1944	0.03852	4.77e-07	3437	0.00735587	25.4547
Activated & secreting Treg %CD4+	rs12712610	2:38670107	G	A	0.2975	-0.1572	0.02752	1.21e-08	3437	0.00940427	32.6103
Activated & secreting Treg %CD4+	rs6438325	3:116665827	C	A	0.8749	-0.1805	0.03716	1.23e-06	3437	0.00681793	23.5803
Activated & secreting Treg %CD4+	rs73155096	3:149893065	G	C	0.0063	-0.7413	0.1601	3.77e-06	3437	0.00619905	21.4266
Activated & secreting Treg %CD4+	rs186715000	4:1587597	G	A	0.0006	-2.136	0.466	4.75e-06	3437	0.00607581	20.998
Activated & secreting Treg %CD4+	rs2668533	4:53689034	T	C	0.7284	-0.131	0.02803	3.09e-06	3437	0.00631489	21.8295
Activated & secreting Treg %CD4+	rs114437347	4:86046467	C	G	0.0003	-3.73	0.8097	4.23e-06	3437	0.00613644	21.2088
Activated & secreting Treg %CD4+	rs138960714	4:122501564	C	A	0.0006	-2.923	0.4989	5.13e-09	3437	0.00988861	34.3066
Activated & secreting Treg %CD4+	rs75351767	7:37387748	C	T	0.1525	0.1992	0.03616	3.87e-08	3437	0.00875235	30.3298
Activated & secreting Treg %CD4+	rs2958568	8:19568675	C	A	0.4751	0.1207	0.02532	1.94e-06	3437	0.00656819	22.7109
Activated & secreting Treg %CD4+	rs61839660	10:6052734	T	C	0.0543	0.4097	0.05516	1.38e-13	3437	0.0157975	55.1354
Activated & secreting Treg %CD4+	rs11256966	10:6143347	G	C	0.3848	-0.1567	0.02626	2.64e-09	3437	0.010254	35.5874
Activated & secreting Treg %CD4+	rs138514398	11:67021331	G	T	NA	-9.179	1.962	3e-06	3437	0.00632785	21.8746
Activated & secreting Treg %CD4+	rs149375589	11:67565899	G	T	0.0004	-2.841	0.5947	1.85e-06	3437	0.00659619	22.8083
Activated & secreting Treg %CD4+	rs17465223	12:23459820	A	G	0.1318	-0.1728	0.03682	2.81e-06	3437	0.00636746	22.0124
Activated & secreting Treg %CD4+	rs4901222	14:37772677	T	C	0.0004	-2.838	0.5947	1.89e-06	3437	0.00658235	22.7602
Activated & secreting Treg %CD4+	rs145444215	14:102792569	A	G	0.0009	-1.986	0.4154	1.83e-06	3437	0.00660644	22.844
Activated & secreting Treg %CD4+	rs6065288	20:40939134	T	C	0.2026	0.1447	0.03148	4.43e-06	3437	0.00610979	21.1162
Activated & secreting Treg %CD4+	rs147838148	22:47418358	G	T	0.0006	-2.662	0.4776	2.68e-08	3437	0.00895777	31.0481
CD25hi AC	rs61817905	1:113123733	T	G	0.1154	-0.1911	0.04127	3.81e-06	3405	0.00625762	21.4288
CD25hi AC	rs78193200	1:143653389	A	G	0.0167	-0.4772	0.1039	4.53e-06	3405	0.00615702	21.0821
CD25hi AC	rs150956240	2:21016112	G	A	0.0091	0.6588	0.1379	1.84e-06	3405	0.00665825	22.8099
CD25hi AC	rs507492	6:108709802	C	G	0.007	0.7221	0.1498	1.5e-06	3405	0.00677798	23.2229
CD25hi AC	rs17717645	7:17964151	C	T	0.0267	0.3864	0.08132	2.1e-06	3405	0.00658707	22.5644
CD25hi AC	rs140960913	7:158387645	T	C	0.0276	0.3573	0.07789	4.66e-06	3405	0.006142	21.0304
CD25hi AC	rs61839660	10:6052734	T	C	0.0542	0.4625	0.05656	4.05e-16	3405	0.0192594	66.8266
CD25hi AC	rs137903114	11:130900690	C	T	0.0035	-0.9764	0.2119	4.22e-06	3405	0.00619693	21.2197
CD25hi AC	rs145600407	13:18706461	T	C	0.0206	-0.4767	0.1041	4.82e-06	3405	0.00612076	20.9572
CD25hi AC	rs142289362	16:77744714	A	G	0.016	0.4896	0.1007	1.23e-06	3405	0.00689449	23.6248
CD25hi AC	rs149951966	17:42985119	C	T	0.1035	0.2152	0.04361	8.48e-07	3405	0.00710069	24.3364
CD25hi AC	rs6131700	20:15761585	C	G	0.0311	-0.3605	0.07513	1.67e-06	3405	0.00671645	23.0106
CD25hi AC	rs11697981	20:44464374	C	T	0.132	0.1763	0.03779	3.21e-06	3405	0.00635136	21.7518
CD25hi AC	rs2019002	22:25256127	A	G	0.4972	0.1203	0.02597	3.72e-06	3405	0.00626242	21.4453
CD25hi %CD4+	rs115815681	1:143553013	A	C	0.0132	-0.5788	0.12	1.46e-06	3437	0.00672334	23.251
CD25hi %CD4+	rs140655813	1:163777749	T	C	0.0207	-0.4015	0.08763	4.77e-06	3437	0.00607074	20.9803
CD25hi %CD4+	rs79327855	3:144439269	T	C	0.0009	-1.787	0.3883	4.3e-06	3437	0.00612445	21.1671
CD25hi %CD4+	rs9268791	6:32453296	C	T	0.7472	-0.157	0.03295	1.95e-06	3437	0.0065622	22.6901
CD25hi %CD4+	rs7831142	8:1725433	A	G	0.1852	0.1491	0.03212	3.6e-06	3437	0.00623032	21.5353
CD25hi %CD4+	rs117760133	8:128175151	T	G	0.07	0.2309	0.04892	2.45e-06	3437	0.00644005	22.265
CD25hi %CD4+	rs114400243	9:11577096	A	T	0.0198	-0.4481	0.09544	2.76e-06	3437	0.00637284	22.0311
CD25hi %CD4+	rs61839660	10:6052734	T	C	0.0543	0.592	0.05509	1.64e-26	3437	0.0325062	115.41
CD25hi %CD4+	rs71479760	10:6141909	A	C	0.3695	-0.1358	0.02644	2.97e-07	3437	0.00761687	26.3648
CD25hi %CD4+	rs11603619	11:12073257	A	G	0.0159	-0.476	0.09847	1.4e-06	3437	0.0067528	23.3536
CD25hi %CD4+	rs116928928	11:32009049	C	T	0.0407	-0.2994	0.06501	4.27e-06	3437	0.00613327	21.1978
CD25hi %CD4+	rs7305147	12:23371327	C	T	0.8718	0.176	0.03798	3.74e-06	3437	0.00620913	21.4616
CD25hi %CD4+	rs74553250	17:41907272	T	C	0.1135	-0.1839	0.04016	4.85e-06	3437	0.00606394	20.9567
CD25hi %CD4+	rs12458491	18:37727857	T	A	0.0188	0.4545	0.09235	9.02e-07	3437	0.00699785	24.207
CD25hi %CD4+	rs80266752	20:53394002	C	G	0.0368	0.3302	0.06621	6.42e-07	3437	0.00718449	24.8573
CD25hi %T cell	rs115815681	1:143553013	A	C	0.0132	-0.5916	0.1206	9.74e-07	3437	0.00695268	24.0497
CD25hi %T cell	rs113339346	2:42574508	T	C	0.0634	0.2544	0.05459	3.27e-06	3437	0.00627904	21.7048
CD25hi %T cell	rs6771179	3:14728091	G	C	0.5601	-0.1174	0.02547	4.21e-06	3437	0.00614359	21.2337
CD25hi %T cell	rs79327855	3:144439269	T	C	0.0009	-2.022	0.39	2.28e-07	3437	0.00776015	26.8646
CD25hi %T cell	rs2403273	4:1758647	G	C	0.1269	-0.1753	0.03831	4.93e-06	3437	0.00605511	20.926
CD25hi %T cell	rs419099	5:102753738	G	A	0.2912	-0.1445	0.02961	1.1e-06	3437	0.00688146	23.8016
CD25hi %T cell	rs117469911	7:80162028	A	C	0.0036	-0.9208	0.1957	2.63e-06	3437	0.00640002	22.1257
CD25hi %T cell	rs2004605	9:37391295	T	C	0.35	0.1265	0.02692	2.71e-06	3437	0.00638367	22.0688
CD25hi %T cell	rs61839660	10:6052734	T	C	0.0543	0.5156	0.05562	3.21e-20	3437	0.0243927	85.8838
CD25hi %T cell	rs62626343	10:6086411	G	C	0.214	0.1454	0.0308	2.44e-06	3437	0.0064423	22.2728
CD25hi %T cell	rs12325554	16:84019812	C	G	0.0147	0.4872	0.1049	3.51e-06	3437	0.00623687	21.5581
CD25hi %T cell	rs11869223	17:35448694	G	C	0.4364	-0.1182	0.02535	3.22e-06	3437	0.00628581	21.7283
CD25hi %T cell	rs2702579	18:73992603	T	C	0.049	-0.2661	0.05796	4.55e-06	3437	0.00609534	21.0659
CD25hi %T cell	rs67691565	20:53553318	A	G	0.134	-0.1757	0.03693	2.03e-06	3437	0.00654266	22.6221
CD25hi CD45RA+ CD4 not Treg AC	rs141541045	1:182161940	T	A	0.0066	0.7554	0.1582	1.89e-06	3405	0.00665159	22.7869
CD25hi CD45RA+ CD4 not Treg AC	rs144350975	1:188031308	A	C	0.0251	0.4366	0.08386	2.04e-07	3405	0.00789764	27.0896
CD25hi CD45RA+ CD4 not Treg AC	rs116794175	1:194041078	C	T	0.0043	1.029	0.1996	2.65e-07	3405	0.0077449	26.5616
CD25hi CD45RA+ CD4 not Treg AC	rs116517602	1:198952939	T	C	0.0041	1.722	0.1913	3.67e-19	3405	0.0232437	80.9806
CD25hi CD45RA+ CD4 not Treg AC	rs180839256	1:200052676	C	T	0.0078	0.7176	0.1453	8.28e-07	3405	0.00711241	24.3769
CD25hi CD45RA+ CD4 not Treg AC	rs12712610	2:38670107	G	A	0.2972	0.2347	0.02843	2.15e-16	3405	0.0196222	68.111
CD25hi CD45RA+ CD4 not Treg AC	rs11124653	2:38885025	A	C	0.5907	-0.1861	0.0267	3.74e-12	3405	0.014067	48.5529
CD25hi CD45RA+ CD4 not Treg AC	rs17607399	2:41657072	T	C	0.1084	0.1969	0.04229	3.34e-06	3405	0.0063262	21.6651
CD25hi CD45RA+ CD4 not Treg AC	rs73777152	5:106889532	T	C	0.0372	-0.3121	0.06802	4.63e-06	3405	0.00614498	21.0406
CD25hi CD45RA+ CD4 not Treg AC	rs28446907	5:109813842	G	A	0.0063	-0.8126	0.1618	5.37e-07	3405	0.00735316	25.2082
CD25hi CD45RA+ CD4 not Treg AC	rs75798204	5:130158481	T	C	0.0043	-0.9619	0.1993	1.46e-06	3405	0.00679465	23.2804
CD25hi CD45RA+ CD4 not Treg AC	rs10905719	10:6073208	A	G	0.2093	0.1573	0.03239	1.26e-06	3405	0.00687893	23.5711
CD25hi CD45RA+ CD4 not Treg AC	rs75958070	11:79492005	C	G	0.1217	-0.205	0.03989	2.94e-07	3405	0.00769674	26.3952
CD25hi CD45RA+ CD4 not Treg AC	rs112238613	11:110895744	C	T	0.0013	1.573	0.3324	2.32e-06	3405	0.00653388	22.381
CD25hi CD45RA+ CD4 not Treg AC	rs79536602	15:78329337	G	T	0.0175	0.4748	0.09741	1.15e-06	3405	0.00692911	23.7443
CD25hi CD45RA+ CD4 not Treg AC	rs75952429	19:15639717	G	T	0.0439	0.3096	0.06479	1.84e-06	3405	0.00666141	22.8208
CD25hi CD45RA+ CD4 not Treg AC	rs148388592	19:16372675	A	G	0.0377	0.3347	0.06838	1.03e-06	3405	0.00698701	23.9441
CD25hi CD45RA+ CD4 not Treg AC	rs57061667	22:23754754	G	A	0.2043	-0.1531	0.0334	4.77e-06	3405	0.00613294	20.9992
CD25hi CD45RA+ CD4 not Treg %CD4+	rs141541045	1:182161940	T	A	0.0065	0.7445	0.1572	2.28e-06	3437	0.00648365	22.4167
CD25hi CD45RA+ CD4 not Treg %CD4+	rs61836370	1:188722338	G	A	0.0145	0.6318	0.1074	4.42e-09	3437	0.00996828	34.5858
CD25hi CD45RA+ CD4 not Treg %CD4+	rs182812626	1:190010923	G	C	0.0042	1.067	0.206	2.33e-07	3437	0.0077453	26.8128
CD25hi CD45RA+ CD4 not Treg %CD4+	rs116517602	1:198952939	T	C	0.0041	1.941	0.1905	4.76e-24	3437	0.0293196	103.755
CD25hi CD45RA+ CD4 not Treg %CD4+	rs180839256	1:200052676	C	T	0.0077	0.7622	0.1444	1.38e-07	3437	0.00804114	27.8452
CD25hi CD45RA+ CD4 not Treg %CD4+	rs1430018	2:37905173	C	T	0.9022	-0.2323	0.04369	1.13e-07	3437	0.00815825	28.2541
CD25hi CD45RA+ CD4 not Treg %CD4+	rs17022951	2:38580299	A	G	0.0326	0.342	0.07231	2.35e-06	3437	0.00646634	22.3564
CD25hi CD45RA+ CD4 not Treg %CD4+	rs13024840	2:38668778	A	T	0.2587	0.2764	0.02911	4.05e-21	3437	0.0255604	90.1029
CD25hi CD45RA+ CD4 not Treg %CD4+	rs11124653	2:38885025	A	C	0.5911	-0.2138	0.02624	5.23e-16	3437	0.0189496	66.3491
CD25hi CD45RA+ CD4 not Treg %CD4+	rs114780506	2:104145596	T	A	0.0006	3.688	0.7859	2.81e-06	3437	0.0063664	22.0087
CD25hi CD45RA+ CD4 not Treg %CD4+	rs114437347	4:86046467	C	G	0.0003	3.89	0.8453	4.33e-06	3437	0.00612393	21.1653
CD25hi CD45RA+ CD4 not Treg %CD4+	rs10905719	10:6073208	A	G	0.2082	0.1841	0.03172	7.06e-09	3437	0.00970568	33.6658
CD25hi CD45RA+ CD4 not Treg %CD4+	rs117626397	10:129625654	G	A	0.0004	3.007	0.5864	3.1e-07	3437	0.00759258	26.28
CD25hi CD45RA+ CD4 not Treg %CD4+	rs149541387	12:15255170	A	T	0.0212	0.4045	0.08806	4.52e-06	3437	0.00610158	21.0876
CD25hi CD45RA+ CD4 not Treg %CD4+	rs79536602	15:78329337	G	T	0.0175	0.4559	0.09637	2.32e-06	3437	0.0064693	22.3667
CD25hi CD45RA+ CD4 not Treg %CD4+	rs28592611	16:78347400	T	G	0.3945	0.1378	0.02717	4.11e-07	3437	0.00742851	25.7079
CD25hi CD45RA+ CD4 not Treg %CD4+	rs12958644	18:6060694	C	A	0.0599	0.2701	0.05331	4.26e-07	3437	0.00741346	25.6554
CD25hi CD45RA+ CD4 not Treg %CD4+	rs149429639	18:45333557	C	T	0.001	1.783	0.3741	1.97e-06	3437	0.00656579	22.7025
CD25hi CD45RA+ CD4 not Treg %CD4+	rs188418491	19:777304	G	A	0.0006	2.218	0.4847	4.88e-06	3437	0.00605563	20.9278
CD25hi CD45RA+ CD4 not Treg %T cell	rs144350975	1:188031308	A	C	0.0253	0.4042	0.08214	9.02e-07	3437	0.00699608	24.2008
CD25hi CD45RA+ CD4 not Treg %T cell	rs61836370	1:188722338	G	A	0.0145	0.6084	0.1074	1.58e-08	3437	0.00925027	32.0713
CD25hi CD45RA+ CD4 not Treg %T cell	rs116517602	1:198952939	T	C	0.0041	1.875	0.1906	1.5e-22	3437	0.0273853	96.7173
CD25hi CD45RA+ CD4 not Treg %T cell	rs180839256	1:200052676	C	T	0.0077	0.7369	0.1443	3.48e-07	3437	0.00753047	26.0634
CD25hi CD45RA+ CD4 not Treg %T cell	rs13024840	2:38668778	A	T	0.2587	0.2465	0.02917	4.22e-17	3437	0.020354	71.3688
CD25hi CD45RA+ CD4 not Treg %T cell	rs11124653	2:38885025	A	C	0.5911	-0.1952	0.02627	1.36e-13	3437	0.0158103	55.1806
CD25hi CD45RA+ CD4 not Treg %T cell	rs17607399	2:41657072	T	C	0.1084	0.1985	0.0414	1.7e-06	3437	0.00664425	22.9756
CD25hi CD45RA+ CD4 not Treg %T cell	rs114780506	2:104145596	T	A	0.0006	3.735	0.7854	2.05e-06	3437	0.0065369	22.602
CD25hi CD45RA+ CD4 not Treg %T cell	rs28446907	5:109813842	G	A	0.0063	-0.7381	0.1609	4.64e-06	3437	0.00608538	21.0313
CD25hi CD45RA+ CD4 not Treg %T cell	rs4876568	8:114287474	T	G	0.0185	-0.4787	0.1023	2.96e-06	3437	0.0063305	21.8838
CD25hi CD45RA+ CD4 not Treg %T cell	rs10905719	10:6073208	A	G	0.2082	0.1734	0.03172	4.89e-08	3437	0.00861971	29.8661
CD25hi CD45RA+ CD4 not Treg %T cell	rs144105723	10:117379301	G	A	0.0649	0.2382	0.05143	3.74e-06	3437	0.00620253	21.4387
CD25hi CD45RA+ CD4 not Treg %T cell	rs117626397	10:129625654	G	A	0.0004	2.958	0.5861	4.72e-07	3437	0.00735642	25.4566
CD25hi CD45RA+ CD4 not Treg %T cell	rs75958070	11:79492005	C	G	0.1219	-0.1904	0.03919	1.24e-06	3437	0.00682074	23.5901
CD25hi CD45RA+ CD4 not Treg %T cell	rs79536602	15:78329337	G	T	0.0175	0.4553	0.09631	2.36e-06	3437	0.00646038	22.3357
CD25hi CD45RA+ CD4 not Treg %T cell	rs28592611	16:78347400	T	G	0.3945	0.1357	0.02715	6.15e-07	3437	0.00721598	24.9671
CD25hi CD45RA+ CD4 not Treg %T cell	rs117882514	18:6105335	C	A	0.0319	0.3547	0.07102	6.17e-07	3437	0.00720512	24.9292
CD25hi CD45RA+ CD4 not Treg %T cell	rs149429639	18:45333557	C	T	0.001	1.778	0.3739	2.06e-06	3437	0.0065362	22.5996
CD25hi CD45RA+ CD4 not Treg %T cell	rs117520868	19:16469833	A	C	0.0343	0.332	0.0722	4.42e-06	3437	0.00611447	21.1324
CD25hi CD45RA- CD4 not Treg AC	rs78193200	1:143653389	A	G	0.0167	-0.4785	0.1045	4.84e-06	3405	0.00611995	20.9544
CD25hi CD45RA- CD4 not Treg AC	rs138915779	1:190110040	A	C	0.0034	-1.153	0.2379	1.31e-06	3405	0.0068512	23.4755
CD25hi CD45RA- CD4 not Treg AC	rs113435341	1:198182558	G	A	0.0032	-1.681	0.2295	3.03e-13	3405	0.0155118	53.6185
CD25hi CD45RA- CD4 not Treg AC	rs11579717	1:200029993	A	G	0.0044	-1.039	0.1939	8.77e-08	3405	0.00836203	28.6959
CD25hi CD45RA- CD4 not Treg AC	rs150956240	2:21016112	G	A	0.0091	0.6392	0.1387	4.21e-06	3405	0.00619874	21.2259
CD25hi CD45RA- CD4 not Treg AC	rs115575166	2:38346647	A	G	0.0113	-0.5649	0.1208	3.02e-06	3405	0.00638134	21.8552
CD25hi CD45RA- CD4 not Treg AC	rs60349936	4:32955419	A	T	0.043	0.3065	0.06374	1.59e-06	3405	0.00674498	23.109
CD25hi CD45RA- CD4 not Treg AC	rs2596120	8:75747995	A	G	0.2401	-0.1448	0.03079	2.67e-06	3405	0.0064534	22.1036
CD25hi CD45RA- CD4 not Treg AC	rs61839660	10:6052734	T	C	0.0542	0.5547	0.05665	2.4e-22	3405	0.0273867	95.8211
CD25hi CD45RA- CD4 not Treg AC	rs137903114	11:130900690	C	T	0.0035	-0.9749	0.2132	4.96e-06	3405	0.00610337	20.8973
CD25hi CD45RA- CD4 not Treg AC	rs79596262	13:38285128	A	G	0.0016	1.578	0.345	4.99e-06	3405	0.00610659	20.9084
CD25hi CD45RA- CD4 not Treg AC	rs144999003	15:33301032	T	C	0.004	0.9382	0.198	2.23e-06	3405	0.00655072	22.4391
CD25hi CD45RA- CD4 not Treg AC	rs143283244	15:94099922	A	G	0.0006	-2.405	0.5001	1.59e-06	3405	0.00674621	23.1133
CD25hi CD45RA- CD4 not Treg AC	rs142289362	16:77744714	A	G	0.016	0.4965	0.1013	1.01e-06	3405	0.00700566	24.0085
CD25hi CD45RA- CD4 not Treg AC	rs117614870	17:65861052	T	C	0.0085	0.7075	0.144	9.4e-07	3405	0.00703951	24.1253
CD25hi CD45RA- CD4 not Treg AC	rs72942206	18:57608352	A	G	0.2085	0.1475	0.03153	3.01e-06	3405	0.00638611	21.8716
CD25hi CD45RA- CD4 not Treg AC	rs187133679	19:34101153	T	A	0.0047	0.88	0.1922	4.87e-06	3405	0.00611894	20.9509
CD25hi CD45RA- CD4 not Treg AC	rs6131700	20:15761585	C	G	0.0311	-0.3793	0.07555	5.43e-07	3405	0.00734813	25.1908
CD25hi CD45RA- CD4 not Treg AC	rs11697981	20:44464374	C	T	0.132	0.1755	0.03802	4.06e-06	3405	0.00621876	21.2949
CD25hi CD45RA- CD4 not Treg %CD4+	rs116794175	1:194041078	C	T	0.0042	-1.101	0.1969	2.46e-08	3437	0.0090151	31.2486
CD25hi CD45RA- CD4 not Treg %CD4+	rs17583875	1:197955640	A	G	0.0029	-1.737	0.2311	7.08e-14	3437	0.0161711	56.4608
CD25hi CD45RA- CD4 not Treg %CD4+	rs4955262	3:32217897	A	G	0.5921	-0.1201	0.02581	3.42e-06	3437	0.00626041	21.64
CD25hi CD45RA- CD4 not Treg %CD4+	rs9268791	6:32453296	C	T	0.7472	-0.1554	0.03307	2.74e-06	3437	0.0063837	22.0689
CD25hi CD45RA- CD4 not Treg %CD4+	rs76420648	8:24730769	A	G	0.0364	-0.3221	0.0695	3.7e-06	3437	0.0062105	21.4664
CD25hi CD45RA- CD4 not Treg %CD4+	rs62518962	8:137329288	A	G	0.0298	-0.3386	0.07329	3.99e-06	3437	0.00617186	21.332
CD25hi CD45RA- CD4 not Treg %CD4+	rs35825512	9:20167604	T	C	0.1189	0.1893	0.03901	1.27e-06	3437	0.00680463	23.534
CD25hi CD45RA- CD4 not Treg %CD4+	rs61839660	10:6052734	T	C	0.0543	0.6146	0.05523	2.78e-28	3437	0.0347763	123.761
CD25hi CD45RA- CD4 not Treg %CD4+	rs116928928	11:32009049	C	T	0.0407	-0.2998	0.06526	4.52e-06	3437	0.00610283	21.0919
CD25hi CD45RA- CD4 not Treg %CD4+	rs7105186	11:122875742	A	G	0.0662	-0.2286	0.04992	4.82e-06	3437	0.00606432	20.958
CD25hi CD45RA- CD4 not Treg %CD4+	rs10785396	12:42918260	A	G	0.6852	-0.1309	0.02734	1.75e-06	3437	0.00662546	22.9102
CD25hi CD45RA- CD4 not Treg %CD4+	rs149406003	13:100554681	A	G	0.0499	-0.2876	0.05719	5.18e-07	3437	0.00730423	25.2746
CD25hi CD45RA- CD4 not Treg %CD4+	rs143283244	15:94099922	A	G	0.0006	-2.405	0.4952	1.24e-06	3437	0.00681584	23.5731
CD25hi CD45RA- CD4 not Treg %CD4+	rs12458491	18:37727857	T	A	0.0188	0.5009	0.09263	6.83e-08	3437	0.00843606	29.2244
CD25hi CD45RA- CD4 not Treg %CD4+	rs148871284	20:15565913	T	C	0.0343	0.3478	0.07003	7.13e-07	3437	0.00712534	24.6512
CD25hi CD45RA- CD4 not Treg %CD4+	rs80266752	20:53394002	C	G	0.0368	0.3191	0.06647	1.65e-06	3437	0.00666071	23.0329
CD25hi CD45RA- CD4 not Treg %T cell	rs17666424	1:159217740	A	G	0.0912	0.212	0.04507	2.66e-06	3437	0.00639632	22.1128
CD25hi CD45RA- CD4 not Treg %T cell	rs116794175	1:194041078	C	T	0.0042	-0.9442	0.197	1.72e-06	3437	0.00663931	22.9585
CD25hi CD45RA- CD4 not Treg %T cell	rs4497244	1:198028823	A	G	0.0033	-1.396	0.2116	4.86e-11	3437	0.0125053	43.4997
CD25hi CD45RA- CD4 not Treg %T cell	rs11579717	1:200029993	A	G	0.0044	-1.078	0.1911	1.83e-08	3437	0.00917348	31.8027
CD25hi CD45RA- CD4 not Treg %T cell	rs6771179	3:14728091	G	C	0.5601	-0.119	0.02542	2.95e-06	3437	0.00633582	21.9023
CD25hi CD45RA- CD4 not Treg %T cell	rs1558501	4:54615981	C	G	0.2518	-0.1391	0.02923	2.04e-06	3437	0.00654583	22.6331
CD25hi CD45RA- CD4 not Treg %T cell	rs139048853	4:68705141	C	T	0.0646	-0.2433	0.05164	2.56e-06	3437	0.00641706	22.185
CD25hi CD45RA- CD4 not Treg %T cell	rs419099	5:102753738	G	A	0.2912	-0.1371	0.02955	3.61e-06	3437	0.00622399	21.5133
CD25hi CD45RA- CD4 not Treg %T cell	rs6912413	6:22960698	G	C	0.1263	-0.1789	0.03881	4.18e-06	3437	0.00614437	21.2364
CD25hi CD45RA- CD4 not Treg %T cell	rs7017671	8:127455509	G	C	0.3883	0.1194	0.02605	4.75e-06	3437	0.00607529	20.9962
CD25hi CD45RA- CD4 not Treg %T cell	rs12006014	9:20160507	A	G	0.1158	0.183	0.03935	3.42e-06	3437	0.00625329	21.6152
CD25hi CD45RA- CD4 not Treg %T cell	rs2004605	9:37391295	T	C	0.35	0.1253	0.02686	3.19e-06	3437	0.00629172	21.7489
CD25hi CD45RA- CD4 not Treg %T cell	rs61839660	10:6052734	T	C	0.0543	0.5758	0.05532	5.32e-25	3437	0.0305578	108.275
CD25hi CD45RA- CD4 not Treg %T cell	rs143283244	15:94099922	A	G	0.0006	-2.27	0.4951	4.7e-06	3437	0.00607908	21.0094
CD25hi CD45RA- CD4 not Treg %T cell	rs12458491	18:37727857	T	A	0.0188	0.4275	0.09269	4.13e-06	3437	0.00615102	21.2595
CD25hi CD45RA- CD4 not Treg %T cell	rs2702579	18:73992603	T	C	0.049	-0.2771	0.05782	1.72e-06	3437	0.00663812	22.9543
CD25hi CD45RA- CD4 not Treg %T cell	rs148871284	20:15565913	T	C	0.0343	0.3269	0.07002	3.15e-06	3437	0.00630174	21.7838
CD4 Treg AC	rs76202906	1:112934209	A	C	0.0301	-0.3536	0.07325	1.44e-06	3405	0.0067972	23.2892
CD4 Treg AC	rs1268153	6:108714493	A	G	0.0053	0.8168	0.17	1.61e-06	3405	0.00673414	23.0716
CD4 Treg AC	rs17717645	7:17964151	C	T	0.0267	0.391	0.07969	9.69e-07	3405	0.00702052	24.0597
CD4 Treg AC	rs11772999	7:114351461	G	T	0.0078	0.6586	0.1437	4.77e-06	3405	0.00613115	20.993
CD4 Treg AC	rs140960913	7:158387645	T	C	0.0276	0.3563	0.07657	3.39e-06	3405	0.00631894	21.6401
CD4 Treg AC	rs61839660	10:6052734	T	C	0.0542	0.2717	0.05567	1.1e-06	3405	0.00694692	23.8057
CD4 Treg AC	rs145600407	13:18706461	T	C	0.0206	-0.4993	0.1023	1.1e-06	3405	0.00694747	23.8077
CD4 Treg AC	rs78334049	14:92918701	A	G	0.1051	0.1988	0.04067	1.07e-06	3405	0.00696836	23.8797
CD4 Treg AC	rs7162344	15:25785338	A	G	0.4314	-0.1224	0.02515	1.2e-06	3405	0.00690811	23.6718
CD4 Treg AC	rs188505795	16:28212052	T	G	0.0388	0.3047	0.065	2.87e-06	3405	0.0064122	21.9616
CD4 Treg AC	rs72833913	17:5810015	A	C	0.1065	0.1885	0.04072	3.8e-06	3405	0.00625411	21.4167
CD4 Treg AC	rs149951966	17:42985119	C	T	0.1035	0.2109	0.04275	8.46e-07	3405	0.00709693	24.3235
CD4 Treg AC	rs9709738	18:62470070	C	G	0.7336	-0.1376	0.02823	1.15e-06	3405	0.00692912	23.7443
HSC AC	rs76038700	2:134468626	C	T	0.1485	0.2177	0.0451	1.49e-06	1858	0.0123853	23.2753
HSC AC	rs115937242	2:135364352	A	G	0.0086	1.543	0.1747	2.3e-18	1858	0.0402938	77.9253
HSC AC	rs74529033	2:136989756	G	A	0.0081	1.453	0.1814	2e-15	1858	0.0333785	64.0898
HSC AC	rs1432243	2:137015636	C	T	0.9771	-0.5029	0.1032	1.2e-06	1858	0.0126195	23.7212
HSC AC	rs112258784	2:190151015	G	A	0.0102	-0.7371	0.1606	4.75e-06	1858	0.0112104	21.0423
HSC AC	rs2887466	3:132029663	T	C	0.5823	0.152	0.03257	3.25e-06	1858	0.0115863	21.7562
HSC AC	rs10080768	6:2760011	T	C	0.7374	0.1703	0.03596	2.34e-06	1858	0.0119271	22.4038
HSC AC	rs142114110	7:82611202	G	A	0.0334	-0.4209	0.08967	2.87e-06	1858	0.0117192	22.0088
HSC AC	rs77538571	8:4149446	G	C	0.0062	0.9085	0.1977	4.59e-06	1858	0.0112378	21.0945
HSC AC	rs10809987	9:13585364	C	T	0.1082	0.2534	0.05071	6.39e-07	1858	0.0132612	24.9435
HSC AC	rs77058454	15:81009475	T	C	0.0038	-1.326	0.2766	1.78e-06	1858	0.0122179	22.957
Im MDSC AC	rs347282	1:162342963	G	T	0.7124	-0.1767	0.03762	2.84e-06	1857	0.0117407	22.0378
Im MDSC AC	rs74227709	1:247559286	A	G	0.0584	-0.3383	0.07002	1.47e-06	1857	0.0124143	23.318
Im MDSC AC	rs113696385	2:176107240	T	G	0.0293	-0.5264	0.1007	1.91e-07	1857	0.0145016	27.2964
Im MDSC AC	rs9829934	3:113856861	T	A	0.0582	-0.3866	0.07377	1.79e-07	1857	0.0145739	27.4344
Im MDSC AC	rs1421603	7:131643131	T	C	0.9047	0.2687	0.05618	1.86e-06	1857	0.0121687	22.8509
Im MDSC AC	rs2420243	10:116161541	T	A	0.0027	-1.55	0.3181	1.19e-06	1857	0.0126243	23.7175
Im MDSC AC	rs72841673	10:123742376	T	C	0.0083	-0.8322	0.1774	2.92e-06	1857	0.0117117	21.9827
Im MDSC AC	rs141792521	16:58652841	G	A	0.0137	-0.7864	0.1448	6.37e-08	1857	0.0156349	29.4633
Im MDSC AC	rs4499342	19:8677078	T	C	0.1527	-0.2816	0.04685	2.2e-09	1857	0.0190839	36.0893
Im MDSC AC	rs1654530	19:50973025	G	A	0.1314	0.2453	0.0488	5.46e-07	1857	0.0134238	25.2399
Im MDSC AC	rs17801681	19:51173392	T	C	0.1201	0.278	0.05161	8.12e-08	1857	0.0153843	28.9837
Im MDSC AC	rs2455069	19:51225385	G	A	0.5197	0.3938	0.03247	1.25e-32	1857	0.0733955	146.933
Im MDSC %CD33dim HLA DR- CD66b-	rs12094489	1:247123634	A	G	0.1373	-0.2383	0.04837	9.09e-07	1857	0.0129016	24.2453
Im MDSC %CD33dim HLA DR- CD66b-	rs72923436	2:176105519	A	C	0.0307	-0.5379	0.09656	2.92e-08	1857	0.0164361	30.9985
Im MDSC %CD33dim HLA DR- CD66b-	rs9829934	3:113856861	T	A	0.0582	-0.3737	0.07241	2.72e-07	1857	0.0141401	26.6061
Im MDSC %CD33dim HLA DR- CD66b-	rs469318	5:179913006	C	T	0.3024	-0.167	0.03564	2.99e-06	1857	0.0116853	21.9326
Im MDSC %CD33dim HLA DR- CD66b-	rs147302158	9:32093302	G	A	0.0369	-0.4335	0.09126	2.2e-06	1857	0.0120049	22.5398
Im MDSC %CD33dim HLA DR- CD66b-	rs2420243	10:116161541	T	A	0.0027	-1.503	0.3142	1.85e-06	1857	0.0121724	22.858
Im MDSC %CD33dim HLA DR- CD66b-	rs3829176	10:126063872	T	C	0.0132	-0.675	0.1452	3.59e-06	1857	0.0115037	21.5877
Im MDSC %CD33dim HLA DR- CD66b-	rs4499342	19:8677078	T	C	0.1527	-0.2163	0.04632	3.25e-06	1857	0.0116063	21.7825
Im MDSC %CD33dim HLA DR- CD66b-	rs1701958	19:50973459	G	C	0.1314	0.2248	0.04819	3.31e-06	1857	0.0115826	21.7376
Im MDSC %CD33dim HLA DR- CD66b-	rs2455069	19:51225385	G	A	0.5197	0.2522	0.03266	1.86e-14	1857	0.0311114	59.5648
Im MDSC %CD33dim HLA DR- CD66b-	rs1537122	21:45178591	T	C	0.5312	-0.1594	0.03332	1.86e-06	1857	0.0121741	22.8612
CD33br HLA DR+ AC	rs11161969	1:87286781	G	A	0.4128	0.1593	0.03298	1.48e-06	1858	0.0124012	23.3057
CD33br HLA DR+ AC	rs2703989	1:90030144	T	C	0.0105	0.7558	0.1608	2.81e-06	1858	0.0117507	22.0686
CD33br HLA DR+ AC	rs5020267	2:146319821	G	A	0.1453	0.2285	0.0465	9.69e-07	1858	0.0128296	24.1212
CD33br HLA DR+ AC	rs3770997	2:205784614	C	T	0.3103	0.1643	0.03508	3.02e-06	1858	0.0116684	21.9123
CD33br HLA DR+ AC	rs143438920	3:15374929	A	C	0.01	-0.7744	0.1677	4.15e-06	1858	0.0113465	21.3008
CD33br HLA DR+ AC	rs73248200	4:27721916	G	T	0.2801	0.1792	0.03652	1.01e-06	1858	0.0127931	24.0518
CD33br HLA DR+ AC	rs115418145	4:129091049	T	G	0.0005	3.847	0.8008	1.68e-06	1858	0.0122684	23.0531
CD33br HLA DR+ AC	rs505769	5:29036756	A	C	0.2672	0.1809	0.03789	1.93e-06	1858	0.0121196	22.7699
CD33br HLA DR+ AC	rs77906933	6:125005478	G	A	0.0022	1.586	0.3361	2.54e-06	1858	0.0118427	22.2434
CD33br HLA DR+ AC	rs182908654	7:141384301	C	T	0.0019	-2.346	0.4382	9.67e-08	1858	0.0151921	28.6315
CD33br HLA DR+ AC	rs11777538	8:126610885	G	A	0.1889	-0.1958	0.04267	4.78e-06	1858	0.0112057	21.0335
CD33br HLA DR+ AC	rs10740011	10:60131179	T	G	0.4594	-0.1538	0.03237	2.16e-06	1858	0.0120043	22.5507
CD33br HLA DR+ AC	rs182483660	10:88240449	T	C	0.0533	0.3546	0.07364	1.59e-06	1858	0.0123259	23.1623
CD33br HLA DR+ AC	rs143612223	10:110669802	T	A	0.0005	3.416	0.6702	3.8e-07	1858	0.0137896	25.9513
CD33br HLA DR+ AC	rs61916462	11:101748524	A	G	0.1418	0.2229	0.04674	2e-06	1858	0.0120924	22.7183
CD33br HLA DR+ AC	rs12297491	12:1622240	A	C	0.1671	0.2117	0.0447	2.35e-06	1858	0.0119281	22.4057
CD33br HLA DR+ AC	rs35948572	16:5616156	T	C	0.1593	0.2079	0.04443	3.1e-06	1858	0.0116472	21.872
CD33br HLA DR+ AC	rs13334605	16:8565508	G	C	0.6631	0.1693	0.03482	1.26e-06	1858	0.0125638	23.615
CD33br HLA DR+ AC	rs117285079	18:4762781	G	C	0.0401	-0.3814	0.08257	4.13e-06	1858	0.011353	21.3132
CD33br HLA DR+ AC	rs74253876	18:5858362	T	C	0.2177	-0.2048	0.0394	2.25e-07	1858	0.0143335	26.9898
CD33br HLA DR+ AC	rs3865444	19:51224706	A	C	0.2131	-0.3696	0.03875	4.36e-21	1858	0.0466782	90.8767
CD33br HLA DR+ CD14- AC	rs2703989	1:90030144	T	C	0.0105	0.7944	0.1623	1.06e-06	1858	0.0127301	23.9317
CD33br HLA DR+ CD14- AC	rs5020267	2:146319821	G	A	0.1453	0.2171	0.04709	4.29e-06	1858	0.0113104	21.2322
CD33br HLA DR+ CD14- AC	rs6858113	4:27712091	A	G	0.3388	0.1616	0.03485	3.77e-06	1858	0.0114402	21.4788
CD33br HLA DR+ CD14- AC	rs115418145	4:129091049	T	G	0.0005	3.845	0.8059	1.97e-06	1858	0.0121031	22.7385
CD33br HLA DR+ CD14- AC	rs9990730	4:182689758	C	A	0.6983	-0.172	0.03553	1.41e-06	1858	0.012456	23.4099
CD33br HLA DR+ CD14- AC	rs505806	5:29036744	A	G	0.2672	0.1855	0.03836	1.43e-06	1858	0.0124295	23.3595
CD33br HLA DR+ CD14- AC	rs77906933	6:125005478	G	A	0.0022	1.56	0.3396	4.66e-06	1858	0.0112296	21.0788
CD33br HLA DR+ CD14- AC	rs182908654	7:141384301	C	T	0.0019	-2.363	0.4476	1.45e-07	1858	0.0147787	27.8407
CD33br HLA DR+ CD14- AC	rs138272175	9:945397	T	C	0.0355	0.4332	0.0905	1.83e-06	1858	0.0121818	22.8882
CD33br HLA DR+ CD14- AC	rs75873877	10:87963026	C	T	0.0603	0.3336	0.07025	2.2e-06	1858	0.0119915	22.5264
CD33br HLA DR+ CD14- AC	rs116894816	10:110735745	A	T	0.0005	3.174	0.6763	2.89e-06	1858	0.0117158	22.0023
CD33br HLA DR+ CD14- AC	rs61916496	11:101813744	T	A	0.1674	0.2063	0.04447	3.77e-06	1858	0.0114503	21.4979
CD33br HLA DR+ CD14- AC	rs4020134	14:77954398	G	A	0.6284	-0.1615	0.03468	3.43e-06	1858	0.0115372	21.663
CD33br HLA DR+ CD14- AC	rs57812633	16:5640720	G	A	0.152	0.2146	0.04524	2.25e-06	1858	0.0119658	22.4774
CD33br HLA DR+ CD14- AC	rs13334605	16:8565508	G	C	0.6631	0.1663	0.03526	2.58e-06	1858	0.0118306	22.2204
CD33br HLA DR+ CD14- AC	rs117019089	16:69308365	T	G	0.0005	3.21	0.6755	2.17e-06	1858	0.0120079	22.5575
CD33br HLA DR+ CD14- AC	rs16988845	19:51046270	A	C	0.5326	0.1559	0.03326	2.98e-06	1858	0.0116868	21.9472
CD33br HLA DR+ CD14- AC	rs3865444	19:51224706	A	C	0.2131	-0.3767	0.03917	2.13e-21	1858	0.0474177	92.3882
CD33br HLA DR+ CD14- %CD33br HLA DR+	rs12033128	1:85087256	C	T	0.1389	-0.262	0.04799	5.4e-08	1858	0.0157886	29.7737
CD33br HLA DR+ CD14- %CD33br HLA DR+	rs16865573	2:6754918	C	T	0.2199	-0.196	0.04137	2.32e-06	1858	0.0119366	22.4219
CD33br HLA DR+ CD14- %CD33br HLA DR+	rs116534482	2:141576571	C	T	0.0342	0.4192	0.09019	3.58e-06	1858	0.0114937	21.5803
CD33br HLA DR+ CD14- %CD33br HLA DR+	rs218773	4:14435456	G	A	0.937	0.3392	0.06898	9.57e-07	1858	0.0128471	24.1545
CD33br HLA DR+ CD14- %CD33br HLA DR+	rs62350505	4:164383660	G	C	0.0054	1.103	0.236	3.14e-06	1858	0.01162	21.8202
CD33br HLA DR+ CD14- %CD33br HLA DR+	rs6844114	4:189824738	A	G	0.0269	-0.4891	0.1041	2.83e-06	1858	0.0117414	22.0509
CD33br HLA DR+ CD14- %CD33br HLA DR+	rs7116432	11:35222511	G	A	0.2333	-0.1819	0.03952	4.43e-06	1858	0.0112736	21.1623
CD33br HLA DR+ CD14- %CD33br HLA DR+	rs2529690	17:12335687	A	G	0.1747	0.2193	0.0438	6.02e-07	1858	0.0133126	25.0416
CD33br HLA DR+ CD14- %CD33br HLA DR+	rs113548770	18:72554977	G	A	0.0019	-1.707	0.3645	3.02e-06	1858	0.0116662	21.9081
CD33br HLA DR+ CD14- %CD33br HLA DR+	rs7245846	19:51227920	A	G	0.2236	-0.3128	0.03922	2.63e-15	1858	0.0331019	63.5405
CD33br HLA DR+ CD14- %CD33br HLA DR+	rs62197298	20:63014756	T	C	0.1173	-0.2378	0.05142	4.02e-06	1858	0.01138	21.3645
CD33br HLA DR+ CD14dim AC	rs76694877	3:27924732	G	T	0.0492	-0.3759	0.07589	7.96e-07	1858	0.0130326	24.508
CD33br HLA DR+ CD14dim AC	rs112790132	3:115704753	A	G	0.0118	-0.7381	0.1481	6.82e-07	1858	0.0131919	24.8115
CD33br HLA DR+ CD14dim AC	rs142786778	6:23419725	A	G	0.0019	-1.725	0.3728	3.96e-06	1858	0.0113921	21.3874
CD33br HLA DR+ CD14dim AC	rs187876923	6:124896721	T	C	0.0215	0.5732	0.1195	1.74e-06	1858	0.0122317	22.9831
CD33br HLA DR+ CD14dim AC	rs182908654	7:141384301	C	T	0.0019	-2.178	0.4366	6.68e-07	1858	0.0132167	24.8588
CD33br HLA DR+ CD14dim AC	rs10112702	8:126613821	G	C	0.2034	-0.2209	0.04185	1.46e-07	1858	0.0147738	27.8313
CD33br HLA DR+ CD14dim AC	rs143612223	10:110669802	T	A	0.0005	3.383	0.6763	6.23e-07	1858	0.0132883	24.9952
CD33br HLA DR+ CD14dim AC	rs9548748	13:39376041	T	C	0.4774	0.1603	0.03302	1.31e-06	1858	0.0125254	23.5421
CD33br HLA DR+ CD14dim AC	rs11618675	13:48733539	A	G	0.025	0.4989	0.1078	3.94e-06	1858	0.0113964	21.3955
CD33br HLA DR+ CD14dim AC	rs7180375	15:78865037	C	T	0.4241	0.158	0.03442	4.73e-06	1858	0.0112137	21.0487
CD33br HLA DR+ CD14dim AC	rs113771439	18:5326965	A	G	0.2279	0.1922	0.03902	9.12e-07	1858	0.01289	24.2362
CD33br HLA DR+ CD14dim AC	rs74253876	18:5858362	T	C	0.2177	-0.2252	0.03955	1.45e-08	1858	0.0171508	32.3874
CD33br HLA DR+ CD14dim AC	rs3865444	19:51224706	A	C	0.2131	-0.3278	0.03915	1.09e-16	1858	0.03636	70.0304
CD33br HLA DR+ CD14dim AC	rs77594041	20:20099891	T	C	0.0065	0.9334	0.2001	3.32e-06	1858	0.0115755	21.7357
CD33br HLA DR+ CD14dim %CD33br HLA DR+	rs187359230	2:34918798	A	G	0.0038	1.355	0.2671	4.32e-07	1858	0.0136619	25.7077
CD33br HLA DR+ CD14dim %CD33br HLA DR+	rs6544660	2:43461357	T	C	0.4451	0.1782	0.03421	2.09e-07	1858	0.0143935	27.1045
CD33br HLA DR+ CD14dim %CD33br HLA DR+	rs76092047	2:235159855	C	T	0.0277	-0.4851	0.1021	2.18e-06	1858	0.0120039	22.5498
CD33br HLA DR+ CD14dim %CD33br HLA DR+	rs182987179	3:41311005	G	T	0.0024	1.621	0.3364	1.55e-06	1858	0.0123428	23.1946
CD33br HLA DR+ CD14dim %CD33br HLA DR+	rs111231787	5:113072973	T	C	0.0057	1.244	0.2236	3.04e-08	1858	0.0163861	30.9193
CD33br HLA DR+ CD14dim %CD33br HLA DR+	rs12655500	5:163697516	A	G	0.3251	0.173	0.03528	1.03e-06	1858	0.0127763	24.0197
CD33br HLA DR+ CD14dim %CD33br HLA DR+	rs1504215	6:90296508	G	A	0.5751	-0.1629	0.03418	2.02e-06	1858	0.0120774	22.6898
CD33br HLA DR+ CD14dim %CD33br HLA DR+	rs2982905	6:161734600	G	T	0.0705	0.3264	0.06501	5.63e-07	1858	0.0133857	25.181
CD33br HLA DR+ CD14dim %CD33br HLA DR+	rs6951925	7:109161567	T	G	0.9058	-0.2597	0.0561	3.92e-06	1858	0.0114023	21.4067
CD33br HLA DR+ CD14dim %CD33br HLA DR+	rs138834110	8:5480661	A	T	0.0032	1.402	0.294	1.98e-06	1858	0.0120913	22.7161
CD33br HLA DR+ CD14dim %CD33br HLA DR+	rs2811828	9:17952243	C	T	0.4467	-0.1645	0.03348	9.82e-07	1858	0.0128265	24.1153
CD33br HLA DR+ CD14dim %CD33br HLA DR+	rs72719861	14:72168249	A	G	0.0086	-0.8814	0.1851	2.06e-06	1858	0.0120565	22.6499
CD33br HLA DR+ CD14dim %CD33br HLA DR+	rs12933012	16:81847121	G	C	0.2317	0.1857	0.03951	2.79e-06	1858	0.0117498	22.0669
CD33br HLA DR+ CD14dim %CD33br HLA DR+	rs117734358	18:13088667	T	C	0.0156	0.6437	0.1354	2.13e-06	1858	0.012018	22.5768
CD33br HLA DR+ CD14dim %CD33br HLA DR+	rs73030477	19:27607402	A	G	0.014	-0.7418	0.1619	4.92e-06	1858	0.0111726	20.9707
CD33- HLA DR- AC	rs59118111	1:3984731	C	G	0.0371	-0.4264	0.08487	5.57e-07	1858	0.0134036	25.215
CD33- HLA DR- AC	rs145308006	6:102773236	G	A	0.0102	-0.8101	0.1738	3.37e-06	1858	0.011558	21.7025
CD33- HLA DR- AC	rs2893591	7:105702917	A	G	0.1534	0.2146	0.04597	3.26e-06	1858	0.0115931	21.7692
CD33- HLA DR- AC	rs12276131	11:4817934	A	G	0.5081	-0.1585	0.03347	2.35e-06	1858	0.0119259	22.4016
CD33- HLA DR- AC	rs67418059	15:65372161	T	C	0.0562	0.3374	0.07164	2.66e-06	1858	0.0117972	22.157
CD33- HLA DR- AC	rs9916257	17:35470352	T	G	0.5737	-0.1904	0.03354	1.59e-08	1858	0.0170488	32.1914
CD33- HLA DR- AC	rs150206406	18:37922154	T	A	0.0135	0.6723	0.1447	3.61e-06	1858	0.0114849	21.5636
CD33- HLA DR- AC	rs142340400	19:3958939	G	C	0.046	0.4225	0.08113	2.13e-07	1858	0.0143864	27.0909
CD33- HLA DR- AC	rs145540967	19:30703082	G	C	0.0038	-1.312	0.2783	2.61e-06	1858	0.0118204	22.2011
CD33- HLA DR- AC	rs1205315	19:54327022	G	A	0.3114	-0.1664	0.03605	4.2e-06	1858	0.011337	21.2828
CD33- HLA DR- AC	rs116851051	20:15563407	C	T	0.014	-0.648	0.1415	4.97e-06	1858	0.0111614	20.9493
CD33- HLA DR+ AC	rs11695642	2:43725556	T	G	0.4325	-0.1588	0.03437	4.1e-06	1858	0.0113589	21.3243
CD33- HLA DR+ AC	rs17382372	2:136164191	A	G	0.2008	0.1961	0.04225	3.69e-06	1858	0.0114617	21.5196
CD33- HLA DR+ AC	rs74940075	3:105619454	A	G	0.0011	-2.591	0.5601	3.99e-06	1858	0.0113864	21.3765
CD33- HLA DR+ AC	rs6841247	4:31897814	T	A	0.0786	0.2837	0.06096	3.5e-06	1858	0.0115226	21.6352
CD33- HLA DR+ AC	rs78557978	4:114717445	C	G	0.0059	-1.079	0.2247	1.7e-06	1858	0.0122584	23.034
CD33- HLA DR+ AC	rs149034028	6:137989039	T	C	0.0258	-0.4903	0.104	2.59e-06	1858	0.0118208	22.2019
CD33- HLA DR+ AC	rs2705609	7:3521287	T	G	0.2088	-0.2077	0.04099	4.47e-07	1858	0.0136305	25.6478
CD33- HLA DR+ AC	rs876036	7:50268114	C	T	0.2635	-0.2533	0.03729	1.49e-11	1858	0.0242318	46.0912
CD33- HLA DR+ AC	rs140563508	9:137354757	T	C	0.0153	0.6759	0.1402	1.55e-06	1858	0.0123545	23.2167
CD33- HLA DR+ AC	rs139348198	11:14678399	T	C	0.0113	-0.7561	0.16	2.46e-06	1858	0.0118764	22.3075
CD33- HLA DR+ AC	rs73023658	11:130726376	T	A	0.0105	0.7644	0.1634	3.1e-06	1858	0.0116414	21.861
CD33- HLA DR+ AC	rs3916927	13:103274785	A	G	0.2382	-0.1801	0.03841	2.96e-06	1858	0.0116946	21.962
CD33- HLA DR+ AC	rs118076832	15:52240402	G	C	0.0143	0.678	0.1447	2.99e-06	1858	0.0116782	21.9308
CD33- HLA DR+ AC	rs7207960	17:33683964	T	C	0.0977	0.2569	0.05557	4.06e-06	1858	0.0113719	21.3491
CD33- HLA DR+ AC	rs117117531	17:52822069	A	C	0.0032	-1.57	0.3215	1.13e-06	1858	0.0126722	23.8215
CD33- HLA DR+ AC	rs116926801	17:67656134	T	C	0.021	-0.5549	0.1175	2.52e-06	1858	0.0118611	22.2785
CD33- HLA DR+ AC	rs140072356	19:41171663	A	G	0.0048	-1.079	0.2326	3.76e-06	1858	0.0114492	21.4959
CD33- HLA DR+ AC	rs1697573	19:51215061	A	T	0.5191	-0.4103	0.03231	1.73e-35	1858	0.0798614	161.087
CD33- HLA DR+ AC	rs34318562	19:51676780	A	G	0.6889	-0.1942	0.03571	6.13e-08	1858	0.015668	29.5428
CD33- HLA DR+ AC	rs35720624	19:52511598	T	A	0.0721	-0.3009	0.0642	2.98e-06	1858	0.0116849	21.9435
CD33- HLA DR+ AC	rs6074118	20:10302797	T	A	0.1792	-0.2049	0.04385	3.17e-06	1858	0.0116152	21.8111
Gr MDSC AC	rs2070901	1:161215268	T	G	0.2874	0.1662	0.03467	1.75e-06	1856	0.0122302	22.9555
Gr MDSC AC	rs2351156	2:50098350	C	T	0.9173	-0.271	0.05667	1.86e-06	1856	0.0121713	22.8436
Gr MDSC AC	rs111636975	2:175741778	G	A	0.0075	0.8776	0.18	1.18e-06	1856	0.0126457	23.7454
Gr MDSC AC	rs2017989	2:241160546	T	C	0.9801	-0.5272	0.11	1.8e-06	1856	0.0122249	22.9455
Gr MDSC AC	rs10872783	6:96249002	C	T	0.4278	0.1516	0.03215	2.59e-06	1856	0.0118382	22.211
Gr MDSC AC	rs72845259	10:130913729	A	G	0.0019	1.784	0.3546	5.34e-07	1856	0.013454	25.2839
Gr MDSC AC	rs78384212	14:59825156	T	C	0.0523	0.3493	0.07136	1.07e-06	1856	0.012745	23.9342
Gr MDSC AC	rs655539	18:56614559	C	T	0.1266	-0.2198	0.04712	3.31e-06	1856	0.0115879	21.7358
Gr MDSC AC	rs8098513	18:69384944	G	A	0.2163	0.1797	0.03822	2.76e-06	1856	0.0117705	22.0824
Gr MDSC AC	rs16988872	19:51076904	T	C	0.2659	-0.2007	0.03572	2.2e-08	1856	0.0167251	31.5358
Gr MDSC AC	rs3865444	19:51224706	A	C	0.2128	-0.2687	0.03761	1.29e-12	1856	0.0267651	50.9871
CD33dim HLA DR+ CD11b+ AC	rs1801274	1:161509955	G	A	0.3334	0.2617	0.03479	8.34e-14	1858	0.0295545	56.5237
CD33dim HLA DR+ CD11b+ AC	rs4606283	1:227393316	T	C	0.7274	0.1686	0.03672	4.71e-06	1858	0.0112193	21.0592
CD33dim HLA DR+ CD11b+ AC	rs143383466	3:196341195	T	C	0.0043	1.142	0.2466	3.91e-06	1858	0.0114108	21.4229
CD33dim HLA DR+ CD11b+ AC	rs71596080	4:81755083	C	T	0.0826	0.2853	0.0584	1.12e-06	1858	0.012682	23.8402
CD33dim HLA DR+ CD11b+ AC	rs10025005	4:180367434	T	G	0.7764	0.1934	0.03857	5.86e-07	1858	0.0133515	25.1157
CD33dim HLA DR+ CD11b+ AC	rs10011663	4:189416926	G	A	0.2411	0.1837	0.03783	1.3e-06	1858	0.0125321	23.5547
CD33dim HLA DR+ CD11b+ AC	rs62362950	5:83708091	T	C	0.0597	-0.3383	0.0679	6.87e-07	1858	0.0131842	24.7969
CD33dim HLA DR+ CD11b+ AC	rs74851637	5:145513692	T	G	0.0091	0.8135	0.1725	2.61e-06	1858	0.0118283	22.2162
CD33dim HLA DR+ CD11b+ AC	rs78173101	5:149450974	G	C	0.0167	-0.5888	0.1268	3.69e-06	1858	0.011472	21.5392
CD33dim HLA DR+ CD11b+ AC	rs17721845	6:148913582	T	C	0.2511	0.1862	0.03754	7.68e-07	1858	0.0130681	24.5755
CD33dim HLA DR+ CD11b+ AC	rs73716755	7:116667959	C	G	0.0455	-0.3748	0.078	1.68e-06	1858	0.0122744	23.0644
CD33dim HLA DR+ CD11b+ AC	rs144894656	9:115459989	C	A	0.0094	-0.7728	0.1667	3.78e-06	1858	0.0114346	21.4682
CD33dim HLA DR+ CD11b+ AC	rs11594395	10:2775806	G	C	0.024	0.514	0.1111	3.94e-06	1858	0.0113888	21.3811
CD33dim HLA DR+ CD11b+ AC	rs74638799	12:11499135	G	A	0.0797	0.2768	0.05971	3.81e-06	1858	0.011434	21.4669
CD33dim HLA DR+ CD11b+ AC	rs192715019	12:82693751	T	C	0.0277	-0.5266	0.09953	1.36e-07	1858	0.0148427	27.9631
CD33dim HLA DR+ CD11b+ AC	rs9510371	13:22835870	T	C	0.158	0.2146	0.04513	2.13e-06	1858	0.0120235	22.5871
CD33dim HLA DR+ CD11b+ AC	rs9524403	13:94288682	C	T	0.0057	1.043	0.2214	2.66e-06	1858	0.0118035	22.169
CD33dim HLA DR+ CD11b+ AC	rs141080550	13:110635598	A	G	0.0307	0.4746	0.09273	3.41e-07	1858	0.0139024	26.1666
CD33dim HLA DR+ CD11b+ AC	rs11631677	15:86104574	T	C	0.5509	-0.1627	0.03297	8.79e-07	1858	0.0129371	24.3259
CD33dim HLA DR+ CD11b+ AC	rs145231100	18:35561926	A	G	0.0137	-0.6579	0.1354	1.28e-06	1858	0.0125474	23.5839
CD33dim HLA DR+ CD11b+ AC	rs76640602	22:39341212	A	G	0.0202	0.5875	0.1154	3.95e-07	1858	0.0137576	25.8903
CD33dim HLA DR+ CD11b+ %CD33dim HLA DR+	rs35006063	1:104718632	T	C	0.0073	-0.9307	0.1901	1.07e-06	1858	0.0127363	23.9435
CD33dim HLA DR+ CD11b+ %CD33dim HLA DR+	rs3820097	1:161079568	A	G	0.9459	-0.4313	0.07416	7.11e-09	1858	0.0178788	33.7872
CD33dim HLA DR+ CD11b+ %CD33dim HLA DR+	rs1801274	1:161509955	G	A	0.3334	0.5511	0.03437	2.77e-54	1858	0.121554	256.823
CD33dim HLA DR+ CD11b+ %CD33dim HLA DR+	rs75239369	2:179267277	G	A	0.0439	-0.3897	0.08076	1.51e-06	1858	0.012377	23.2595
CD33dim HLA DR+ CD11b+ %CD33dim HLA DR+	rs263715	3:6463098	A	G	0.0237	-0.5334	0.1126	2.34e-06	1858	0.0119336	22.4162
CD33dim HLA DR+ CD11b+ %CD33dim HLA DR+	rs139393711	3:113568931	G	C	0.0355	-0.4467	0.09624	3.7e-06	1858	0.0114622	21.5205
CD33dim HLA DR+ CD11b+ %CD33dim HLA DR+	rs6820873	4:31075923	C	A	0.4255	-0.1689	0.03421	8.65e-07	1858	0.0129493	24.3492
CD33dim HLA DR+ CD11b+ %CD33dim HLA DR+	rs115483539	5:50977525	A	G	0.053	-0.3509	0.07502	3.12e-06	1858	0.0116381	21.8547
CD33dim HLA DR+ CD11b+ %CD33dim HLA DR+	rs7754966	6:151128148	T	A	0.292	0.1728	0.03744	4.2e-06	1858	0.0113349	21.2788
CD33dim HLA DR+ CD11b+ %CD33dim HLA DR+	rs4641163	9:127432257	C	G	0.5353	0.1619	0.03385	1.85e-06	1858	0.0121623	22.8512
CD33dim HLA DR+ CD11b+ %CD33dim HLA DR+	rs79027682	10:30230621	C	G	0.145	0.2262	0.0494	4.99e-06	1858	0.0111587	20.9442
CD33dim HLA DR+ CD11b+ %CD33dim HLA DR+	rs7156568	14:102067335	C	T	0.7505	0.1845	0.03988	4.01e-06	1858	0.0113884	21.3803
CD33dim HLA DR+ CD11b+ %CD33dim HLA DR+	rs3826007	15:79970875	T	C	0.2209	0.361	0.04027	7.44e-19	1858	0.0414588	80.2756
CD33dim HLA DR+ CD11b+ %CD33dim HLA DR+	rs6105661	20:16805161	A	G	0.3601	0.1628	0.03545	4.68e-06	1858	0.0112235	21.0673
CD33dim HLA DR+ CD11b- AC	rs72702556	1:150707639	T	C	0.4088	0.1488	0.0321	3.83e-06	1858	0.0114329	21.4649
CD33dim HLA DR+ CD11b- AC	rs1801274	1:161509955	G	A	0.3334	-0.1792	0.0339	1.4e-07	1858	0.0148166	27.9132
CD33dim HLA DR+ CD11b- AC	rs10921381	1:193530904	T	C	0.6709	0.1587	0.03399	3.22e-06	1858	0.0115968	21.7763
CD33dim HLA DR+ CD11b- AC	rs72762130	1:236893410	G	A	0.0568	0.316	0.06803	3.64e-06	1858	0.0114792	21.5529
CD33dim HLA DR+ CD11b- AC	rs79141836	2:98896917	G	T	0.0603	-0.3125	0.06687	3.18e-06	1858	0.0116176	21.8157
CD33dim HLA DR+ CD11b- AC	rs77839823	2:116900116	C	T	0.3886	-0.1531	0.03329	4.51e-06	1858	0.0112554	21.1278
CD33dim HLA DR+ CD11b- AC	rs115342053	2:177455109	C	G	0.0089	-0.7808	0.1675	3.38e-06	1858	0.0115599	21.7061
CD33dim HLA DR+ CD11b- AC	rs113181189	3:2047354	G	T	0.021	0.5178	0.1095	2.46e-06	1858	0.011892	22.3372
CD33dim HLA DR+ CD11b- AC	rs4467644	4:114345028	T	C	0.588	-0.1483	0.03223	4.5e-06	1858	0.0112667	21.1492
CD33dim HLA DR+ CD11b- AC	rs139262012	5:100462699	C	A	0.0124	0.702	0.1468	1.87e-06	1858	0.012158	22.8431
CD33dim HLA DR+ CD11b- AC	rs185048341	9:105191139	A	G	0.0175	-0.6561	0.1188	3.83e-08	1858	0.0161507	30.4677
CD33dim HLA DR+ CD11b- AC	rs34476866	14:36533244	T	A	0.0153	-0.5979	0.1255	2.06e-06	1858	0.0120684	22.6726
CD33dim HLA DR+ CD11b- AC	rs61987643	14:53591515	A	G	0.0659	-0.2949	0.06282	2.87e-06	1858	0.0117216	22.0133
CD33dim HLA DR+ CD11b- AC	rs67760360	15:79968530	A	G	0.2209	-0.3414	0.0375	2.2e-19	1858	0.0427037	82.7936
CD33dim HLA DR+ CD11b- AC	rs112332228	18:39355618	T	C	0.0005	3.054	0.6345	1.61e-06	1858	0.0123154	23.1423
CD33dim HLA DR+ CD11b- AC	rs1201943	20:60707351	T	C	0.5054	-0.1576	0.03144	5.88e-07	1858	0.0133434	25.1003
CD33dim HLA DR+ CD11b- %CD33dim HLA DR+	rs35006063	1:104718632	T	C	0.0073	0.9251	0.1903	1.26e-06	1858	0.0125593	23.6065
CD33dim HLA DR+ CD11b- %CD33dim HLA DR+	rs3820097	1:161079568	A	G	0.9459	0.4291	0.07422	8.7e-09	1858	0.017672	33.3893
CD33dim HLA DR+ CD11b- %CD33dim HLA DR+	rs1801274	1:161509955	G	A	0.3334	-0.5517	0.03439	2.53e-54	1858	0.121663	257.083
CD33dim HLA DR+ CD11b- %CD33dim HLA DR+	rs75239369	2:179267277	G	A	0.0439	0.3752	0.08085	3.72e-06	1858	0.0114582	21.5128
CD33dim HLA DR+ CD11b- %CD33dim HLA DR+	rs263715	3:6463098	A	G	0.0237	0.5212	0.1127	4.03e-06	1858	0.0113801	21.3645
CD33dim HLA DR+ CD11b- %CD33dim HLA DR+	rs115483539	5:50977525	A	G	0.053	0.3458	0.07508	4.38e-06	1858	0.0112882	21.1901
CD33dim HLA DR+ CD11b- %CD33dim HLA DR+	rs942382	6:151151116	A	G	0.6359	0.1667	0.03551	2.87e-06	1858	0.011722	22.0142
CD33dim HLA DR+ CD11b- %CD33dim HLA DR+	rs111944709	8:5028940	C	G	0.0135	-0.6684	0.1454	4.58e-06	1858	0.0112457	21.1094
CD33dim HLA DR+ CD11b- %CD33dim HLA DR+	rs112330535	8:96402916	G	C	0.0439	-0.4089	0.08902	4.64e-06	1858	0.0112282	21.0762
CD33dim HLA DR+ CD11b- %CD33dim HLA DR+	rs79027682	10:30230621	C	G	0.145	-0.2299	0.04942	3.53e-06	1858	0.0115132	21.6175
CD33dim HLA DR+ CD11b- %CD33dim HLA DR+	rs78671194	10:71600913	G	A	0.0016	-1.847	0.3996	4.07e-06	1858	0.0113677	21.341
CD33dim HLA DR+ CD11b- %CD33dim HLA DR+	rs3826007	15:79970875	T	C	0.2209	-0.3541	0.04034	3.71e-18	1858	0.0398187	76.9684
CD33dim HLA DR+ CD11b- %CD33dim HLA DR+	rs6105661	20:16805161	A	G	0.3601	-0.1656	0.03546	3.23e-06	1858	0.0116019	21.7859
CD66b++ myeloid cell AC	rs2070901	1:161215268	T	G	0.2871	0.189	0.03644	2.37e-07	1858	0.0142718	26.8719
CD66b++ myeloid cell AC	rs59277927	2:222209680	A	C	0.1512	0.2119	0.0459	4.2e-06	1858	0.0113406	21.2897
CD66b++ myeloid cell AC	rs2630166	3:60056699	G	C	0.8089	0.1999	0.04232	2.5e-06	1858	0.011866	22.2878
CD66b++ myeloid cell AC	rs114469087	4:89572668	A	T	0.0285	0.4988	0.1035	1.54e-06	1858	0.0123461	23.2009
CD66b++ myeloid cell AC	rs1047483	5:52953782	T	A	0.5579	-0.1528	0.03328	4.73e-06	1858	0.0112185	21.0578
CD66b++ myeloid cell AC	rs72845259	10:130913729	A	G	0.0019	1.74	0.3719	3.11e-06	1858	0.0116443	21.8665
CD66b++ myeloid cell AC	rs11218704	11:122588079	G	A	0.0584	0.3401	0.06951	1.08e-06	1858	0.0127208	23.9139
CD66b++ myeloid cell AC	rs1899009	12:73703088	G	A	0.2182	0.2036	0.04022	4.56e-07	1858	0.0136043	25.5979
CD66b++ myeloid cell AC	rs10419309	19:51635310	G	A	0.5	0.1792	0.03351	1.01e-07	1858	0.0151582	28.5667
Mo MDSC AC	rs12736179	1:20560648	T	C	0.3032	-0.1687	0.03599	2.96e-06	1855	0.011706	21.9482
Mo MDSC AC	rs10458377	1:225966577	G	A	0.8423	-0.2164	0.04679	3.99e-06	1855	0.0113995	21.3668
Mo MDSC AC	rs10176753	2:132289408	G	A	0.4941	-0.1561	0.03371	3.91e-06	1855	0.0114275	21.42
Mo MDSC AC	rs147643522	3:185960543	C	T	0.0035	1.28	0.2755	3.63e-06	1855	0.0115029	21.563
Mo MDSC AC	rs7757733	6:5580106	A	G	0.5245	-0.1533	0.03286	3.33e-06	1855	0.0115968	21.7411
Mo MDSC AC	rs80032720	6:32417156	A	G	0.0749	-0.4389	0.06992	4.31e-10	1855	0.0207996	39.3604
Mo MDSC AC	rs9270591	6:32593647	T	C	0.5755	0.4161	0.03887	5.46e-26	1855	0.0581821	114.472
Mo MDSC AC	rs9271768	6:32626411	G	A	0.4372	0.3668	0.03985	8.99e-20	1855	0.043678	84.6318
Mo MDSC AC	rs2071473	6:32814828	T	C	0.3892	-0.2405	0.03772	2.3e-10	1855	0.0214451	40.6086
Mo MDSC AC	rs112611150	7:186897	T	C	0.0652	-0.3141	0.06753	3.55e-06	1855	0.0115282	21.611
Mo MDSC AC	rs1800973	12:69350234	A	C	0.0806	0.3114	0.06087	3.45e-07	1855	0.0139124	26.1434
Mo MDSC AC	rs11112649	12:105671191	C	G	0.2984	-0.1727	0.03637	2.2e-06	1855	0.012009	22.5232
Mo MDSC AC	rs12885009	14:84596705	A	C	0.6873	-0.1714	0.03654	2.93e-06	1855	0.0117225	21.9794
Mo MDSC AC	rs78949787	19:51087881	T	C	0.5539	0.1531	0.03336	4.72e-06	1855	0.0112267	21.0392
Mo MDSC AC	rs1354106	19:51234736	G	T	0.2237	-0.4306	0.03825	1.72e-28	1855	0.06395	126.595
CD33dim HLA DR- AC	rs114590598	1:185882933	T	C	0.0016	2.431	0.4216	9.41e-09	1856	0.0175987	33.2124
CD33dim HLA DR- AC	rs9842941	3:128722847	G	T	0.2487	-0.1921	0.03847	6.47e-07	1856	0.0132567	24.9082
CD33dim HLA DR- AC	rs74831462	5:95906873	G	A	0.0008	2.721	0.5781	2.69e-06	1856	0.0117956	22.1301
CD33dim HLA DR- AC	rs116166244	5:111128085	C	G	0.0008	2.675	0.5751	3.55e-06	1856	0.0115226	21.6119
CD33dim HLA DR- AC	rs11203701	8:15398506	A	G	0.4634	0.1574	0.03372	3.26e-06	1856	0.0116035	21.7654
CD33dim HLA DR- AC	rs962695	8:79743971	C	T	0.2788	0.1713	0.03709	4.13e-06	1856	0.0113621	21.3075
CD33dim HLA DR- AC	rs9297816	8:130999033	A	G	0.3661	0.1756	0.03519	6.59e-07	1856	0.0132387	24.8738
CD33dim HLA DR- AC	rs403939	8:143473312	C	T	0.7368	0.1861	0.03918	2.18e-06	1856	0.0120099	22.537
CD33dim HLA DR- AC	rs72776409	10:713510	T	C	0.0084	-0.8296	0.181	4.9e-06	1856	0.0111922	20.9852
CD33dim HLA DR- AC	rs78338533	10:11588332	G	A	0.0011	2.433	0.4953	9.75e-07	1856	0.0128339	24.1035
CD33dim HLA DR- AC	rs142419042	11:104574885	T	C	0.0251	-0.5472	0.1123	1.19e-06	1856	0.0126309	23.7173
CD33dim HLA DR- AC	rs117780942	11:105191447	A	C	0.0269	-0.4877	0.1062	4.64e-06	1856	0.011235	21.0663
CD33dim HLA DR- AC	rs7987975	13:113875920	G	A	0.7826	0.1884	0.04042	3.35e-06	1856	0.0115701	21.7021
CD33dim HLA DR- AC	rs78744187	19:33263642	T	C	0.0673	-0.5108	0.06739	5.44e-14	1856	0.0300257	57.3908
CD33dim HLA DR- AC	rs77388515	19:33643054	G	A	0.0975	-0.2752	0.05653	1.22e-06	1856	0.0126081	23.6739
CD33dim HLA DR- AC	rs33978622	19:51233128	C	G	0.215	-0.4747	0.0388	3.74e-33	1856	0.0746298	149.523
CD33dim HLA DR- AC	rs55678760	20:59494503	C	T	0.2492	0.183	0.03885	2.66e-06	1856	0.0118136	22.1642
CD33dim HLA DR- AC	rs2013837	22:38875612	A	G	0.4701	-0.1645	0.03328	8.35e-07	1856	0.0129929	24.406
Basophil AC	rs114590598	1:185882933	T	C	0.0016	2.421	0.4204	9.84e-09	1857	0.0175455	33.1281
Basophil AC	rs9842941	3:128722847	G	T	0.2488	-0.1968	0.03833	3.13e-07	1857	0.0139971	26.3333
Basophil AC	rs74831462	5:95906873	G	A	0.0008	2.771	0.5763	1.65e-06	1857	0.0122968	23.0945
Basophil AC	rs116166244	5:111128085	C	G	0.0008	2.755	0.5729	1.64e-06	1857	0.0122998	23.1003
Basophil AC	rs11203701	8:15398506	A	G	0.4631	0.1573	0.0336	3.04e-06	1857	0.0116646	21.8933
Basophil AC	rs35406957	8:129622570	A	G	0.3045	-0.164	0.03579	4.9e-06	1857	0.0111807	20.9747
Basophil AC	rs9297816	8:130999033	A	G	0.3659	0.1788	0.03506	3.75e-07	1857	0.0138121	25.9802
Basophil AC	rs403939	8:143473312	C	T	0.7369	0.1906	0.03905	1.15e-06	1857	0.0126665	23.7977
Basophil AC	rs78338533	10:11588332	G	A	0.0011	2.432	0.4935	8.99e-07	1857	0.0129092	24.2597
Basophil AC	rs78915471	10:18117480	G	A	0.0005	3.266	0.7067	4.07e-06	1857	0.0113706	21.3351
Basophil AC	rs142419042	11:104574885	T	C	0.025	-0.5889	0.1119	1.59e-07	1857	0.0146954	27.6665
Basophil AC	rs117780942	11:105191447	A	C	0.0269	-0.5318	0.1058	5.45e-07	1857	0.0134228	25.2381
Basophil AC	rs78744187	19:33263642	T	C	0.0673	-0.5045	0.06722	9.46e-14	1857	0.0294399	56.2675
Basophil AC	rs77388515	19:33643054	G	A	0.0975	-0.2977	0.05629	1.38e-07	1857	0.0148385	27.9401
Basophil AC	rs7351079	19:51070781	G	A	0.2722	-0.1881	0.03771	6.7e-07	1857	0.0132212	24.854
Basophil AC	rs3865444	19:51224706	A	C	0.2132	-0.4855	0.03861	7.51e-35	1857	0.0784655	157.947
Basophil AC	rs75773078	19:51238890	A	G	0.0765	-0.2897	0.06162	2.77e-06	1857	0.0117626	22.0793
Basophil AC	rs55678760	20:59494503	C	T	0.2493	0.1818	0.03872	2.87e-06	1857	0.0117322	22.0216
Basophil AC	rs2013837	22:38875612	A	G	0.4698	-0.1591	0.03316	1.72e-06	1857	0.0122447	22.9955
Basophil %CD33dim HLA DR- CD66b-	rs4679209	3:126168581	T	C	0.479	0.1576	0.03285	1.74e-06	1857	0.0122428	22.9918
Basophil %CD33dim HLA DR- CD66b-	rs4350951	3:169523853	A	G	0.2765	0.1763	0.03653	1.5e-06	1857	0.0123874	23.2668
Basophil %CD33dim HLA DR- CD66b-	rs118101102	6:79197380	G	C	0.0159	-0.5982	0.1303	4.75e-06	1857	0.0112225	21.0541
Basophil %CD33dim HLA DR- CD66b-	rs13237906	7:101512188	T	G	0.4297	0.157	0.03299	2.1e-06	1857	0.0120492	22.6239
Basophil %CD33dim HLA DR- CD66b-	rs49195	8:70638473	T	C	0.2477	0.1791	0.03849	3.49e-06	1857	0.0115252	21.6285
Basophil %CD33dim HLA DR- CD66b-	rs16872136	8:104991473	G	A	0.0382	-0.4165	0.08693	1.79e-06	1857	0.0122108	22.931
Basophil %CD33dim HLA DR- CD66b-	rs208569	16:22856714	C	T	0.1042	0.2465	0.05341	4.2e-06	1857	0.0113403	21.2775
Basophil %CD33dim HLA DR- CD66b-	rs4499342	19:8677078	T	C	0.1527	0.2541	0.04602	3.85e-08	1857	0.0161522	30.4543
Basophil %CD33dim HLA DR- CD66b-	rs7351079	19:51070781	G	A	0.2722	-0.2756	0.03696	1.37e-13	1857	0.0290717	55.5426
Basophil %CD33dim HLA DR- CD66b-	rs3865444	19:51224706	A	C	0.2132	-0.5183	0.03788	1.14e-40	1857	0.0915832	187.014
Basophil %CD33dim HLA DR- CD66b-	rs117417480	19:53925747	T	G	0.0129	0.8056	0.1475	5.32e-08	1857	0.0158096	29.798
Basophil %CD33dim HLA DR- CD66b-	rs422720	21:45159039	A	C	0.5533	0.1584	0.03343	2.31e-06	1857	0.0119456	22.4269
CD45RA- CD4+ AC	rs541367304	1:198313928	A	G	0.0032	-1.857	0.267	4.24e-12	3395	0.0140481	48.3443
CD45RA- CD4+ AC	rs6743943	2:117755233	C	T	0.466	0.1354	0.02655	3.57e-07	3395	0.00760246	25.9928
CD45RA- CD4+ AC	rs148716007	5:120759222	T	C	0.0442	0.2941	0.06366	3.97e-06	3395	0.00624734	21.3305
CD45RA- CD4+ AC	rs55905714	6:68013706	C	A	0.1445	0.1712	0.03741	4.93e-06	3395	0.00613086	20.9303
CD45RA- CD4+ AC	rs117563350	6:151378261	G	A	0.0308	-0.3399	0.07398	4.49e-06	3395	0.00617934	21.0969
CD45RA- CD4+ AC	rs62447160	7:36487489	C	T	0.6415	-0.138	0.02703	3.51e-07	3395	0.00761912	26.0501
CD45RA- CD4+ AC	rs41306808	10:12122787	G	C	0.076	0.2331	0.04895	1.99e-06	3395	0.00663511	22.6633
CD45RA- CD4+ AC	rs11062774	12:3721392	G	A	0.1558	0.1756	0.03579	9.68e-07	3395	0.00704072	24.0586
CD45RA- CD4+ AC	rs653178	12:111569952	T	C	0.5287	-0.1619	0.02833	1.18e-08	3395	0.00952803	32.6396
CD45RA- CD4+ AC	rs7162344	15:25785338	A	G	0.4315	-0.1295	0.02595	6.29e-07	3395	0.007282	24.8891
CD45RA- CD4+ AC	rs4357954	16:7345085	G	C	0.0829	-0.2354	0.04706	5.98e-07	3395	0.00731611	25.0065
CD45RA- CD4+ AC	rs9961909	18:51654227	C	T	0.0439	-0.3058	0.06385	1.74e-06	3395	0.00671103	22.9244
CD45RA- CD4+ %CD4+	rs12121018	1:93711039	A	G	0.1882	-0.1566	0.03132	6e-07	3427	0.00724218	24.9854
CD45RA- CD4+ %CD4+	rs114825362	1:101060608	C	G	0.0201	-0.3913	0.08534	4.7e-06	3427	0.00609739	21.0117
CD45RA- CD4+ %CD4+	rs146620586	1:198555134	T	G	0.0032	-2.021	0.2655	3.46e-14	3427	0.0166268	57.9095
CD45RA- CD4+ %CD4+	rs11579717	1:200029993	A	G	0.0044	-1.081	0.1759	8.87e-10	3427	0.0109005	37.7456
CD45RA- CD4+ %CD4+	rs12712610	2:38670107	G	A	0.2969	-0.1902	0.02599	3.13e-13	3427	0.0153872	53.5248
CD45RA- CD4+ %CD4+	rs11124653	2:38885025	A	C	0.5909	0.1345	0.02443	3.92e-08	3427	0.00876717	30.2931
CD45RA- CD4+ %CD4+	rs10432663	2:41728322	C	T	0.1959	-0.1402	0.03003	3.14e-06	3427	0.00632001	21.7837
CD45RA- CD4+ %CD4+	rs72613709	2:196196043	G	T	0.0376	0.2888	0.06249	3.94e-06	3427	0.00619385	21.3462
CD45RA- CD4+ %CD4+	rs183293285	3:75868499	T	C	0.0171	-0.425	0.09182	3.81e-06	3427	0.00621273	21.4116
CD45RA- CD4+ %CD4+	rs10013469	4:185003122	A	G	0.0943	0.192	0.04023	1.89e-06	3427	0.00660254	22.764
CD45RA- CD4+ %CD4+	rs9271766	6:32626392	G	A	0.782	-0.1619	0.03361	1.51e-06	3427	0.0067253	23.1901
CD45RA- CD4+ %CD4+	rs71569312	6:35862257	T	C	0.0177	0.4277	0.09186	3.35e-06	3427	0.00628598	21.6657
CD45RA- CD4+ %CD4+	rs76139558	10:2745168	C	G	0.0067	0.6888	0.1394	8.18e-07	3427	0.00707397	24.401
CD45RA- CD4+ %CD4+	rs141350785	11:5219439	C	G	0.0461	-0.2543	0.0556	4.95e-06	3427	0.00606717	20.9069
CD45RA- CD4+ %CD4+	rs146329634	14:88967255	T	C	0.0328	0.3128	0.06543	1.82e-06	3427	0.00662489	22.8416
CD45RA- CD4+ %CD4+	rs7216330	17:4199092	T	C	0.5057	-0.1152	0.02407	1.77e-06	3427	0.00663966	22.8928
CD45RA- CD4+ %CD4+	rs76516339	18:76575380	T	A	0.1533	-0.1648	0.03213	3.05e-07	3427	0.00761829	26.293
CD45RA- CD4+ %T cell	rs150422994	1:20692327	G	C	0.0306	-0.3206	0.06789	2.42e-06	3427	0.00646524	22.2875
CD45RA- CD4+ %T cell	rs1581998	1:157566052	G	T	0.3166	-0.13	0.02593	5.66e-07	3427	0.00728105	25.1205
CD45RA- CD4+ %T cell	rs146620586	1:198555134	T	G	0.0032	-1.991	0.2693	1.78e-13	3427	0.0156994	54.6281
CD45RA- CD4+ %T cell	rs11579717	1:200029993	A	G	0.0044	-0.9339	0.1786	1.79e-07	3427	0.00791539	27.3265
CD45RA- CD4+ %T cell	rs12712610	2:38670107	G	A	0.2969	-0.1632	0.02646	7.83e-10	3427	0.0109787	38.0196
CD45RA- CD4+ %T cell	rs1380699	2:57679081	G	A	0.2015	-0.1468	0.03075	1.9e-06	3427	0.00660646	22.7776
CD45RA- CD4+ %T cell	rs190665193	2:105821905	G	A	0.0003	-3.149	0.6495	1.3e-06	3427	0.00681246	23.4927
CD45RA- CD4+ %T cell	rs6771179	3:14728091	G	C	0.5601	-0.112	0.02405	3.31e-06	3427	0.00628857	21.6747
CD45RA- CD4+ %T cell	rs7675607	4:37883234	G	T	0.6344	-0.1152	0.02503	4.36e-06	3427	0.00614318	21.1704
CD45RA- CD4+ %T cell	rs12498745	4:98295617	A	G	0.0006	-2.198	0.4387	5.73e-07	3427	0.00727171	25.088
CD45RA- CD4+ %T cell	rs1051488	6:31355134	T	C	0.7693	0.1684	0.03331	4.55e-07	3427	0.00740276	25.5436
CD45RA- CD4+ %T cell	rs9271766	6:32626392	G	A	0.782	-0.1842	0.03445	9.54e-08	3427	0.0082733	28.5724
CD45RA- CD4+ %T cell	rs74911099	6:84934794	C	T	0.0048	-0.7845	0.1687	3.41e-06	3427	0.00627061	21.6124
CD45RA- CD4+ %T cell	rs144196931	7:139548150	A	G	0.0229	-0.3683	0.08013	4.45e-06	3427	0.00612675	21.1135
CD45RA- CD4+ %T cell	rs79647440	7:142730453	T	C	0.0004	-4.107	0.7699	1.02e-07	3427	0.00823522	28.4398
CD45RA- CD4+ %T cell	rs1550856	8:116793158	G	A	0.7785	0.1562	0.02912	8.59e-08	3427	0.00832596	28.7558
CD45RA- CD4+ %T cell	rs11201613	10:85412861	A	G	0.0144	-0.4646	0.1007	4.12e-06	3427	0.006173	21.2738
CD45RA- CD4+ %T cell	rs142403852	12:86585366	C	T	0.0077	-0.6934	0.1433	1.37e-06	3427	0.00678585	23.4003
CD45RA- CD4+ %T cell	rs12448994	16:939381	T	C	0.0925	0.1905	0.04089	3.28e-06	3427	0.00629361	21.6921
CD45RA- CD4+ %T cell	rs1626874	18:69228045	A	G	0.2164	0.1388	0.0289	1.64e-06	3427	0.00668584	23.0531
CD45RA- CD4+ %T cell	rs73196629	21:18027567	G	A	0.0083	-0.6057	0.125	1.32e-06	3427	0.0068048	23.4661
CM CD4+ AC	rs12043060	1:157089558	T	C	0.4633	0.1224	0.0255	1.65e-06	3395	0.0067407	23.0264
CM CD4+ AC	rs541367304	1:198313928	A	G	0.0032	-1.329	0.2612	3.83e-07	3395	0.00756771	25.8731
CM CD4+ AC	rs79668094	4:63228722	A	G	0.001	1.777	0.383	3.64e-06	3395	0.00630075	21.514
CM CD4+ AC	rs76664097	5:179001450	A	G	0.0115	-0.6098	0.1145	1.07e-07	3395	0.00828535	28.3471
CM CD4+ AC	rs75024452	6:7780265	T	A	0.0617	0.2519	0.05276	1.87e-06	3395	0.00666961	22.7819
CM CD4+ AC	rs13207893	6:32619145	C	T	0.2954	-0.1483	0.03169	2.98e-06	3395	0.00640923	21.8868
CM CD4+ AC	rs9271622	6:32624068	A	G	0.7477	0.1821	0.03484	1.83e-07	3395	0.00798258	27.3028
CM CD4+ AC	rs34327811	6:148231822	C	T	0.0887	-0.2038	0.04433	4.42e-06	3395	0.00618697	21.1231
CM CD4+ AC	rs17717645	7:17964151	C	T	0.0267	0.4171	0.07987	1.87e-07	3395	0.0079689	27.2557
CM CD4+ AC	rs11062774	12:3721392	G	A	0.1558	0.1592	0.03482	4.98e-06	3395	0.0061196	20.8916
CM CD4+ AC	rs151245760	12:16658704	C	T	0.0206	0.4832	0.08969	7.65e-08	3395	0.00847674	29.0075
CM CD4+ AC	rs55873755	12:26795889	T	C	0.0209	-0.4084	0.08826	3.84e-06	3395	0.0062672	21.3987
CM CD4+ AC	rs183058497	12:64979703	C	G	0.0091	0.6116	0.1305	2.87e-06	3395	0.00642796	21.9512
CM CD4+ AC	rs3184504	12:111446804	C	T	0.5292	-0.1609	0.02705	2.99e-09	3395	0.0103142	35.3608
CM CD4+ AC	rs7162344	15:25785338	A	G	0.4315	-0.1159	0.02523	4.48e-06	3395	0.00617734	21.09
CM CD4+ AC	rs144079997	17:74913244	T	C	0.1081	0.1872	0.04058	4.09e-06	3395	0.00622922	21.2682
CM CD4+ AC	rs1043118	20:57648551	A	G	0.0376	0.3231	0.06637	1.18e-06	3395	0.00693217	23.6851
CM CD4+ %CD4+	rs76756517	1:27057226	A	G	0.035	0.3172	0.06862	3.94e-06	3427	0.00619657	21.3556
CM CD4+ %CD4+	rs12409155	1:110455726	T	C	0.1058	-0.2079	0.04135	5.22e-07	3427	0.00732238	25.2641
CM CD4+ %CD4+	rs4497244	1:198028823	A	G	0.0034	-1.093	0.211	2.35e-07	3427	0.00776916	26.8177
CM CD4+ %CD4+	rs116640816	1:233367586	T	G	0.0219	0.4028	0.08536	2.47e-06	3427	0.0064557	22.2544
CM CD4+ %CD4+	rs6751481	2:38670668	C	T	0.4704	-0.1726	0.0256	1.82e-11	3427	0.0130908	45.4306
CM CD4+ %CD4+	rs963730	2:38989632	C	T	0.8567	0.1714	0.03722	4.26e-06	3427	0.00615001	21.1941
CM CD4+ %CD4+	rs59491101	2:62397835	T	C	0.0104	-0.5822	0.1263	4.17e-06	3427	0.00616225	21.2366
CM CD4+ %CD4+	rs72817100	2:99809652	T	C	0.0054	-0.7811	0.1682	3.56e-06	3427	0.0062535	21.553
CM CD4+ %CD4+	rs4473342	2:160138334	G	A	0.022	0.4075	0.08655	2.6e-06	3427	0.00642698	22.1548
CM CD4+ %CD4+	rs186961945	3:34521474	A	G	0.033	0.3214	0.06974	4.19e-06	3427	0.00615929	21.2263
CM CD4+ %CD4+	rs12503846	4:180576995	T	G	0.1048	-0.2065	0.04115	5.52e-07	3427	0.00729469	25.1679
CM CD4+ %CD4+	rs9396752	6:9940990	A	G	0.0909	0.2024	0.04354	3.47e-06	3427	0.00626614	21.5969
CM CD4+ %CD4+	rs6954594	7:144542069	T	G	0.0486	0.2645	0.05711	3.78e-06	3427	0.00622018	21.4375
CM CD4+ %CD4+	rs72694085	9:4651962	G	T	0.0474	0.2815	0.06021	3.05e-06	3427	0.00633788	21.8457
CM CD4+ %CD4+	rs143624012	13:73734755	C	T	0.0098	0.5892	0.1288	4.95e-06	3427	0.00606926	20.9142
CM CD4+ %CD4+	rs2816718	14:48776621	C	A	0.1574	-0.1611	0.03477	3.74e-06	3427	0.00622523	21.455
CM CD4+ %CD4+	rs4784296	16:51445438	A	G	0.3947	0.119	0.02599	4.88e-06	3427	0.00608021	20.9521
CM CD4+ %CD4+	rs186686893	17:38859664	A	G	0.0303	-0.3446	0.07289	2.36e-06	3427	0.00647974	22.3378
CM CD4+ %CD4+	rs8067124	17:40713238	T	A	0.0369	0.346	0.0674	3.01e-07	3427	0.00763117	26.3378
CM CD4+ %CD4+	rs117765614	17:41630253	T	C	0.02	0.4341	0.09389	3.91e-06	3427	0.00619907	21.3642
CM CD4+ %CD4+	rs56350470	19:53310154	T	C	0.1091	0.1856	0.04018	3.99e-06	3427	0.00618766	21.3247
CM CD4+ %CD4+	rs74510800	22:35731277	A	G	0.0023	-1.253	0.264	2.17e-06	3427	0.00653033	22.5134
CM CD4+ %T cell	rs12409155	1:110455726	T	C	0.1058	-0.1924	0.042	4.79e-06	3427	0.0060862	20.9729
CM CD4+ %T cell	rs12734326	1:240481344	T	C	0.3881	0.1218	0.02571	2.25e-06	3427	0.00650641	22.4304
CM CD4+ %T cell	rs6751481	2:38670668	C	T	0.4704	-0.1403	0.02605	7.73e-08	3427	0.00839316	28.9899
CM CD4+ %T cell	rs73171187	3:177316244	G	T	0.0667	0.2413	0.04981	1.33e-06	3427	0.00680148	23.4546
CM CD4+ %T cell	rs148365679	3:194317627	A	G	0.098	0.2134	0.04271	6.09e-07	3427	0.00723208	24.9503
CM CD4+ %T cell	rs73206223	4:5819908	G	C	0.0196	0.4581	0.09395	1.13e-06	3427	0.00688986	23.7615
CM CD4+ %T cell	rs114753591	5:43355940	A	G	0.0603	0.2494	0.05278	2.39e-06	3427	0.00647321	22.3152
CM CD4+ %T cell	rs2127105	5:172833231	T	C	0.4281	0.1194	0.02563	3.3e-06	3427	0.00629297	21.6899
CM CD4+ %T cell	rs62525675	8:86693426	T	A	0.3014	-0.1353	0.02875	2.62e-06	3427	0.00642108	22.1343
CM CD4+ %T cell	rs72694085	9:4651962	G	T	0.0474	0.3096	0.06107	4.21e-07	3427	0.00744367	25.6858
CM CD4+ %T cell	rs151245760	12:16658704	C	T	0.0209	0.4485	0.09067	7.92e-07	3427	0.00708914	24.4537
CM CD4+ %T cell	rs12453732	17:40021586	C	A	0.3439	-0.1373	0.02865	1.71e-06	3427	0.00665698	22.9529
Naive CD4+ AC	rs9998896	4:93895571	A	G	0.0946	0.182	0.03954	4.33e-06	3395	0.00620194	21.1745
Naive CD4+ AC	rs72776301	5:80259895	T	G	0.082	0.2011	0.04309	3.18e-06	3395	0.00637462	21.7678
Naive CD4+ AC	rs3129891	6:32447303	A	G	0.2239	-0.2185	0.03362	9.33e-11	3395	0.0122885	42.2135
Naive CD4+ AC	rs9271772	6:32626498	A	G	0.7751	0.2514	0.03424	2.62e-13	3395	0.0156308	53.8775
Naive CD4+ AC	rs17205612	6:32669556	T	C	0.4189	-0.1878	0.03653	2.88e-07	3395	0.00772475	26.4141
Naive CD4+ AC	rs55996464	9:127763015	A	G	0.0891	0.2105	0.04137	3.8e-07	3395	0.00756822	25.8748
Naive CD4+ AC	rs75958070	11:79492005	C	G	0.1214	-0.1717	0.03648	2.63e-06	3395	0.00648286	22.1399
Naive CD4+ AC	rs113039817	16:7345807	T	C	0.014	-0.4664	0.1018	4.76e-06	3395	0.00614476	20.9781
Naive CD4+ AC	rs79538978	18:57293569	C	T	0.0358	0.3114	0.06331	9.13e-07	3395	0.00707569	24.1789
Naive CD4+ AC	rs12607959	18:67559104	G	C	0.0337	-0.3213	0.06601	1.18e-06	3395	0.00693014	23.6781
Naive CD4+ AC	rs78280695	19:15556238	C	A	0.0811	0.2122	0.04331	1.01e-06	3395	0.00702125	23.9916
Naive CD4+ AC	rs78897171	20:61868195	A	G	0.0024	-1.11	0.2425	4.87e-06	3395	0.00613353	20.9395
Naive CD4+ %CD4+	rs12121018	1:93711039	A	G	0.1882	0.141	0.03063	4.31e-06	3427	0.00614544	21.1783
Naive CD4+ %CD4+	rs114825362	1:101060608	C	G	0.0201	0.4343	0.08333	1.98e-07	3427	0.00786383	27.1471
Naive CD4+ %CD4+	rs146620586	1:198555134	T	G	0.0032	1.495	0.2604	1.01e-08	3427	0.00952641	32.9418
Naive CD4+ %CD4+	rs11579717	1:200029993	A	G	0.0044	0.8342	0.1723	1.33e-06	3427	0.00679353	23.427
Naive CD4+ %CD4+	rs150607181	1:239517251	C	G	0.0168	0.4446	0.09195	1.39e-06	3427	0.00677593	23.3659
Naive CD4+ %CD4+	rs12712610	2:38670107	G	A	0.2969	0.1457	0.02548	1.18e-08	3427	0.00945109	32.6788
Naive CD4+ %CD4+	rs11124653	2:38885025	A	C	0.5909	-0.1137	0.0239	2.05e-06	3427	0.00656073	22.6189
Naive CD4+ %CD4+	rs72613709	2:196196043	G	T	0.0376	-0.2955	0.06105	1.36e-06	3427	0.00679001	23.4148
Naive CD4+ %CD4+	rs36088117	4:11876331	T	G	0.132	0.1596	0.03422	3.23e-06	3427	0.0063073	21.7396
Naive CD4+ %CD4+	rs140125890	4:40882580	C	G	0.0071	0.6384	0.132	1.39e-06	3427	0.00677906	23.3768
Naive CD4+ %CD4+	rs4702116	5:15902494	C	G	0.1094	-0.1823	0.03657	6.46e-07	3427	0.00719899	24.8353
Naive CD4+ %CD4+	rs4959365	6:6026517	G	A	0.3713	-0.1115	0.02371	2.66e-06	3427	0.00641178	22.1021
Naive CD4+ %CD4+	rs148031710	6:31181096	C	T	0.1083	-0.2454	0.05086	1.45e-06	3427	0.00674749	23.2671
Naive CD4+ %CD4+	rs113243185	6:32617294	C	G	0.1996	-0.2104	0.03639	8.06e-09	3427	0.00966045	33.4098
Naive CD4+ %CD4+	rs9271536	6:32622201	T	A	0.7798	0.2324	0.03331	3.6e-12	3427	0.014005	48.6485
Naive CD4+ %CD4+	rs17205612	6:32669556	T	C	0.4183	-0.1661	0.03524	2.53e-06	3427	0.00644091	22.2031
Naive CD4+ %CD4+	rs7798224	7:103735426	C	G	0.0251	0.3616	0.07583	1.93e-06	3427	0.00659156	22.7259
Naive CD4+ %CD4+	rs76139558	10:2745168	C	G	0.0067	-0.6285	0.1363	4.18e-06	3427	0.00616621	21.2503
Naive CD4+ %CD4+	rs73189225	12:108534022	A	G	0.1103	0.1668	0.03631	4.53e-06	3427	0.00612011	21.0905
Naive CD4+ %CD4+	rs146329634	14:88967255	T	C	0.0328	-0.3196	0.06393	6.03e-07	3427	0.00723993	24.9776
Naive CD4+ %CD4+	rs66679234	17:4321344	T	C	0.4246	-0.1222	0.02374	2.8e-07	3427	0.00767224	26.4806
Naive CD4+ %CD4+	rs79538978	18:57293569	C	T	0.0357	0.284	0.06183	4.51e-06	3427	0.00611869	21.0855
Naive CD4+ %CD4+	rs8091016	18:76576249	G	C	0.8462	-0.1455	0.03134	3.56e-06	3427	0.00625016	21.5414
Naive CD4+ %CD4+	rs5767274	22:46584877	T	C	0.1228	0.1592	0.03482	4.97e-06	3427	0.0060628	20.8918
EM CD4+ AC	rs541367304	1:198313928	A	G	0.0032	-1.792	0.2636	1.25e-11	3395	0.0134299	46.188
EM CD4+ AC	rs150956189	1:214452438	C	T	0.0003	-3.037	0.6532	3.45e-06	3395	0.00632704	21.6044
EM CD4+ AC	rs6729741	2:117842024	T	A	0.5459	-0.1485	0.02603	1.24e-08	3395	0.00949557	32.5273
EM CD4+ AC	rs17376950	3:60099300	C	G	0.0479	-0.3012	0.06185	1.16e-06	3395	0.00693693	23.7014
EM CD4+ AC	rs7737130	5:124391934	A	C	0.0725	0.2305	0.04943	3.24e-06	3395	0.00636426	21.7323
EM CD4+ AC	rs117563350	6:151378261	G	A	0.0308	-0.3637	0.07298	6.56e-07	3395	0.00726229	24.8212
EM CD4+ AC	rs62447160	7:36487489	C	T	0.6415	-0.1312	0.02669	9.34e-07	3395	0.00706725	24.1499
EM CD4+ AC	rs74443612	8:76741721	G	A	0.01	-0.5672	0.1238	4.78e-06	3395	0.0061449	20.9785
EM CD4+ AC	rs148709760	9:134058130	A	G	0.0411	-0.3035	0.0642	2.36e-06	3395	0.0065397	22.3353
EM CD4+ AC	rs74010649	16:7350982	T	G	0.076	-0.2226	0.04815	3.9e-06	3395	0.00625594	21.36
EM CD4+ AC	rs9961909	18:51654227	C	T	0.0439	-0.3209	0.06299	3.68e-07	3395	0.00758663	25.9382
EM CD4+ AC	rs9967156	18:76121789	C	G	0.4315	0.1203	0.02573	3.07e-06	3395	0.00639771	21.8472
EM CD4+ AC	rs78082758	22:26416166	G	A	0.0247	-0.3978	0.08196	1.27e-06	3395	0.00689101	23.5434
EM CD4+ %CD4+	rs114825362	1:101060608	C	G	0.0201	-0.4464	0.08643	2.55e-07	3427	0.00772392	26.6603
EM CD4+ %CD4+	rs146620586	1:198555134	T	G	0.0032	-1.617	0.2699	2.3e-09	3427	0.0103651	35.8724
EM CD4+ %CD4+	rs11579717	1:200029993	A	G	0.0044	-0.9188	0.1786	2.82e-07	3427	0.00766344	26.45
EM CD4+ %CD4+	rs114348846	2:240792018	A	G	0.2628	-0.135	0.02714	6.93e-07	3427	0.00716819	24.7283
EM CD4+ %CD4+	rs114174358	4:1097772	T	C	0.0018	-1.26	0.2626	1.66e-06	3427	0.00667313	23.009
EM CD4+ %CD4+	rs9267484	6:31537947	T	A	0.1729	0.2057	0.04288	1.67e-06	3427	0.00667019	22.9988
EM CD4+ %CD4+	rs4959028	6:32415361	G	A	0.2288	0.2111	0.03351	3.35e-10	3427	0.0114476	39.662
EM CD4+ %CD4+	rs9269702	6:32579366	A	G	0.7954	-0.2094	0.03833	5.03e-08	3427	0.00863368	29.8279
EM CD4+ %CD4+	rs35900954	6:124118265	A	G	0.0848	0.2059	0.04362	2.43e-06	3427	0.00645971	22.2683
EM CD4+ %CD4+	rs7798224	7:103735426	C	G	0.0251	-0.3626	0.07866	4.18e-06	3427	0.00616239	21.237
EM CD4+ %CD4+	rs439782	8:67656090	A	G	0.1698	0.155	0.03244	1.84e-06	3427	0.00661765	22.8165
EM CD4+ %CD4+	rs28844071	8:126462826	A	C	0.4021	0.1143	0.02439	2.88e-06	3427	0.00636767	21.949
EM CD4+ %CD4+	rs73060045	12:12015197	G	A	0.1023	0.1986	0.03908	3.93e-07	3427	0.00747954	25.8105
EM CD4+ %CD4+	rs72744142	15:81226606	A	G	0.15	0.159	0.03367	2.44e-06	3427	0.00646513	22.2871
EM CD4+ %CD4+	rs157386	17:19795808	A	G	0.1029	0.1903	0.03972	1.74e-06	3427	0.00665343	22.9406
EM CD4+ %CD4+	rs75010615	17:40740199	T	C	0.002	1.402	0.3037	4.06e-06	3427	0.00618016	21.2987
EM CD4+ %CD4+	rs6046769	20:20257484	G	A	0.6265	-0.1192	0.02465	1.38e-06	3427	0.00677721	23.3703
EM CD4+ %T cell	rs114825362	1:101060608	C	G	0.0201	-0.4079	0.08462	1.49e-06	3427	0.00673461	23.2224
EM CD4+ %T cell	rs146620586	1:198555134	T	G	0.0032	-1.711	0.2639	1.02e-10	3427	0.0121175	42.0115
EM CD4+ %T cell	rs11579717	1:200029993	A	G	0.0044	-0.8849	0.1748	4.33e-07	3427	0.0074226	25.6125
EM CD4+ %T cell	rs58905133	2:38660822	G	A	0.3528	0.1158	0.025	3.79e-06	3427	0.00622175	21.4429
EM CD4+ %T cell	rs80060305	2:45904156	A	G	0.0499	0.2599	0.05442	1.87e-06	3427	0.00661151	22.7951
EM CD4+ %T cell	rs3131014	6:31148850	G	A	0.7899	0.1537	0.03319	3.76e-06	3427	0.00621885	21.4328
EM CD4+ %T cell	rs9267484	6:31537947	T	A	0.1729	0.2376	0.0419	1.55e-08	3427	0.00929597	32.1374
EM CD4+ %T cell	rs113243185	6:32617294	C	G	0.1996	0.2134	0.03693	8.19e-09	3427	0.0096495	33.3716
EM CD4+ %T cell	rs9271536	6:32622201	T	A	0.7798	-0.2368	0.0338	2.95e-12	3427	0.0141202	49.0542
EM CD4+ %T cell	rs11770479	7:71441163	C	T	0.007	-0.6696	0.14	1.81e-06	3427	0.00663088	22.8624
EM CD4+ %T cell	rs387663	8:67656073	A	G	0.1681	0.1688	0.03184	1.22e-07	3427	0.00813462	28.0896
EM CD4+ %T cell	rs7464374	8:143686362	A	G	0.0231	-0.3674	0.07647	1.62e-06	3427	0.00669062	23.0697
EM CD4+ %T cell	rs72858657	11:14107221	C	T	0.034	-0.3023	0.06568	4.33e-06	3427	0.00614355	21.1717
EM CD4+ %T cell	rs2981595	12:10430698	A	G	0.8064	-0.1686	0.02956	1.26e-08	3427	0.00940349	32.5127
EM CD4+ %T cell	rs73060045	12:12015197	G	A	0.1023	0.1787	0.03826	3.13e-06	3427	0.00632542	21.8025
EM CD4+ %T cell	rs73189225	12:108534022	A	G	0.1103	-0.1726	0.03685	2.92e-06	3427	0.00636094	21.9257
EM CD4+ %T cell	rs17776339	15:42968180	A	T	0.0382	0.2964	0.06349	3.16e-06	3427	0.00631944	21.7817
EM CD4+ %T cell	rs2606175	15:87517135	T	A	0.3513	-0.1206	0.02453	9.23e-07	3427	0.00700379	24.1572
EM CD4+ %T cell	rs183743052	17:52971852	T	C	0.0057	-0.7539	0.151	6.23e-07	3427	0.00722124	24.9127
TD CD4+ AC	rs115549264	1:197718125	C	T	0.0037	1.029	0.2071	7.17e-07	3395	0.00721912	24.6726
TD CD4+ AC	rs12712610	2:38670107	G	A	0.2966	0.183	0.02834	1.22e-10	3395	0.0121328	41.6722
TD CD4+ AC	rs116761394	3:122311595	T	C	0.0627	0.2448	0.05306	4.08e-06	3395	0.00623066	21.2732
TD CD4+ AC	rs9269202	6:32481746	C	T	0.5704	0.1576	0.0336	2.84e-06	3395	0.00643856	21.9876
TD CD4+ AC	rs9271537	6:32622205	T	C	0.633	-0.1866	0.03113	2.26e-09	3395	0.0104726	35.9095
TD CD4+ AC	rs3105008	8:95523019	T	C	0.0613	-0.2777	0.05366	2.42e-07	3395	0.00782705	26.7667
TD CD4+ AC	rs79700278	12:65232175	C	T	0.0072	-0.7224	0.1509	1.76e-06	3395	0.00670526	22.9045
TD CD4+ AC	rs1304374	21:30826050	A	G	0.463	-0.1207	0.02593	3.36e-06	3395	0.00634172	21.6548
TD CD4+ %CD4+	rs113435341	1:198182558	G	A	0.0032	1.234	0.2235	3.65e-08	3427	0.00881688	30.4664
TD CD4+ %CD4+	rs13024840	2:38668778	A	T	0.2578	0.2065	0.02846	4.89e-13	3427	0.0151299	52.6159
TD CD4+ %CD4+	rs1897327	2:38739165	C	T	0.7505	0.1478	0.02979	7.36e-07	3427	0.00713158	24.6011
TD CD4+ %CD4+	rs497623	3:170700551	C	T	0.1153	-0.1797	0.03783	2.12e-06	3427	0.00654123	22.5512
TD CD4+ %CD4+	rs62400929	6:31191769	G	A	0.1087	0.307	0.04769	1.37e-10	3427	0.0119478	41.416
TD CD4+ %CD4+	rs9501107	6:31424270	T	G	0.1503	0.2124	0.03911	6.06e-08	3427	0.00853292	29.4768
TD CD4+ %CD4+	rs9501598	6:31886031	G	A	0.098	0.2256	0.04806	2.79e-06	3427	0.00638871	22.022
TD CD4+ %CD4+	rs113243185	6:32617294	C	G	0.1996	0.2773	0.03632	2.88e-14	3427	0.0167251	58.2579
TD CD4+ %CD4+	rs9271536	6:32622201	T	A	0.7798	-0.2806	0.03351	7.94e-17	3427	0.0200501	70.0766
TD CD4+ %CD4+	rs7075830	10:1045710	C	G	0.0451	-0.2868	0.06028	2.04e-06	3427	0.00656203	22.6234
TD CD4+ %CD4+	rs10750395	11:99759647	A	G	0.3742	-0.1252	0.02568	1.14e-06	3427	0.00688815	23.7556
TD CD4+ %CD4+	rs34977393	11:104215758	C	G	0.0219	-0.3911	0.08478	4.11e-06	3427	0.00617144	21.2684
TD CD4+ %CD4+	rs4778983	15:82210737	C	T	0.3108	-0.1281	0.0271	2.36e-06	3427	0.00647774	22.3309
TD CD4+ %CD4+	rs140178705	18:5785816	A	G	0.0048	-0.8285	0.1802	4.44e-06	3427	0.00613043	21.1262
TD CD4+ %T cell	rs17583875	1:197955640	A	G	0.0029	1.299	0.2259	9.52e-09	3427	0.00955656	33.047
TD CD4+ %T cell	rs13024840	2:38668778	A	T	0.2578	0.2049	0.02827	5.23e-13	3427	0.0150977	52.5024
TD CD4+ %T cell	rs1897327	2:38739165	C	T	0.7505	0.1445	0.02959	1.09e-06	3427	0.00691067	23.8337
TD CD4+ %T cell	rs1509520	2:64849363	T	G	0.1069	0.1924	0.03952	1.17e-06	3427	0.00686861	23.6877
TD CD4+ %T cell	rs55633297	2:120807567	G	A	0.091	-0.2037	0.04328	2.62e-06	3427	0.00642237	22.1388
TD CD4+ %T cell	rs143346058	3:141955519	G	C	0.0003	-2.989	0.6329	2.41e-06	3427	0.00646621	22.2909
TD CD4+ %T cell	rs140596675	4:118637441	A	G	0.1094	-0.1813	0.03918	3.84e-06	3427	0.00620937	21.4
TD CD4+ %T cell	rs62400929	6:31191769	G	A	0.1087	0.3169	0.04734	2.55e-11	3427	0.0129072	44.7852
TD CD4+ %T cell	rs9501107	6:31424270	T	G	0.1503	0.2185	0.03884	2e-08	3427	0.00915036	31.6294
TD CD4+ %T cell	rs9501598	6:31886031	G	A	0.098	0.2415	0.04772	4.41e-07	3427	0.00741798	25.5965
TD CD4+ %T cell	rs113243185	6:32617294	C	G	0.1996	0.2854	0.03605	3.28e-15	3427	0.0179602	62.6389
TD CD4+ %T cell	rs9271536	6:32622201	T	A	0.7798	-0.291	0.03325	3.3e-18	3427	0.0218619	76.5507
TD CD4+ %T cell	rs7075830	10:1045710	C	G	0.0451	-0.2895	0.05987	1.38e-06	3427	0.00677659	23.3682
TD CD4+ %T cell	rs10750395	11:99759647	A	G	0.3742	-0.1274	0.02551	6.19e-07	3427	0.00722528	24.9267
TD CD4+ %T cell	rs191878389	12:17804107	C	T	0.0076	-0.6438	0.1405	4.76e-06	3427	0.00608951	20.9844
CM CD8br AC	rs113435341	1:198182558	G	A	0.0032	-1.226	0.2117	7.49e-09	3395	0.00978206	33.5184
CM CD8br AC	rs138265071	2:232506942	C	A	0.0024	1.095	0.2333	2.78e-06	3395	0.00644689	22.0162
CM CD8br AC	rs78389248	3:29177405	A	G	0.0421	-0.2957	0.05835	4.23e-07	3395	0.00750772	25.6664
CM CD8br AC	rs78805150	5:52741978	A	T	0.0378	-0.2907	0.06085	1.84e-06	3395	0.00667758	22.8094
CM CD8br AC	rs80120480	6:31443680	A	C	0.0857	-0.227	0.04561	6.81e-07	3395	0.00724327	24.7557
CM CD8br AC	rs57031530	6:96839115	T	C	0.1971	0.1417	0.03035	3.16e-06	3395	0.00637974	21.7854
CM CD8br AC	rs149060712	8:59994006	G	A	0.0259	0.361	0.07686	2.75e-06	3395	0.00645596	22.0474
CM CD8br AC	rs78160658	16:4573420	T	C	0.0586	-0.2599	0.05027	2.47e-07	3395	0.00781176	26.714
CM CD8br AC	rs9924010	16:7348994	A	G	0.0851	-0.2046	0.04192	1.11e-06	3395	0.00696775	23.8074
CM CD8br AC	rs12149562	16:12128794	C	T	0.09	-0.1945	0.04148	2.85e-06	3395	0.00643455	21.9738
CM CD8br AC	rs62047982	16:53120920	T	C	0.4717	-0.1186	0.02366	5.72e-07	3395	0.00734679	25.1122
CM CD8br AC	rs6073949	20:45903239	A	G	0.6521	-0.1168	0.02485	2.69e-06	3395	0.00646511	22.0789
CM CD8br AC	rs61735519	22:45354086	C	G	0.0415	0.2852	0.05861	1.2e-06	3395	0.00692624	23.6646
CM CD8br %CD8br	rs74559159	1:3918740	A	G	0.0274	-0.3646	0.07643	1.92e-06	3427	0.00659655	22.7432
CM CD8br %CD8br	rs75518360	1:14555309	T	C	0.0177	0.4829	0.09427	3.18e-07	3427	0.00759872	26.2249
CM CD8br %CD8br	rs541367304	1:198313928	A	G	0.0032	-1.186	0.2593	4.95e-06	3427	0.00606746	20.9079
CM CD8br %CD8br	rs67145759	2:38675482	G	A	0.2305	-0.1373	0.02976	4.13e-06	3427	0.00617266	21.2727
CM CD8br %CD8br	rs55699240	2:113081148	C	G	0.1936	-0.16	0.03188	5.49e-07	3427	0.0072964	25.1739
CM CD8br %CD8br	rs183732116	2:167146511	A	G	0.0427	0.3128	0.06665	2.8e-06	3427	0.00638612	22.013
CM CD8br %CD8br	rs116515477	3:68085266	G	A	0.0239	0.4004	0.0829	1.43e-06	3427	0.00676112	23.3145
CM CD8br %CD8br	rs66550246	3:160104441	G	A	0.2454	-0.1351	0.02946	4.67e-06	3427	0.00609922	21.018
CM CD8br %CD8br	rs4868220	5:172839322	G	A	0.5455	-0.113	0.02463	4.62e-06	3427	0.00610456	21.0366
CM CD8br %CD8br	rs117299036	7:17606023	T	G	0.0099	0.5813	0.1262	4.27e-06	3427	0.00615301	21.2045
CM CD8br %CD8br	rs62463257	7:72458824	T	C	0.5225	-0.1193	0.02506	2.03e-06	3427	0.00656965	22.6498
CM CD8br %CD8br	rs35069110	7:157661565	A	G	0.4613	-0.1233	0.02478	6.84e-07	3427	0.00717271	24.744
CM CD8br %CD8br	rs6558408	8:143959566	A	G	0.8039	-0.1456	0.03155	4.07e-06	3427	0.00617617	21.2848
CM CD8br %CD8br	rs192829014	9:5750067	A	G	0.0109	0.5404	0.1169	3.96e-06	3427	0.00619709	21.3574
CM CD8br %CD8br	rs78845536	9:10866626	G	T	0.0321	0.3273	0.07107	4.27e-06	3427	0.00615072	21.1966
CM CD8br %CD8br	rs62037700	16:12008300	T	G	0.3115	-0.1237	0.02699	4.76e-06	3427	0.00609208	20.9933
CM CD8br %CD8br	rs350280	16:12138140	G	A	0.4316	-0.1208	0.02566	2.64e-06	3427	0.0064255	22.1497
CM CD8br %CD8br	rs62047982	16:53120920	T	C	0.4721	-0.1224	0.02487	8.98e-07	3427	0.0070184	24.2079
CM CD8br %CD8br	rs2866112	19:53807707	C	G	0.8971	-0.2005	0.04054	7.93e-07	3427	0.00708693	24.446
CM CD8br %CD8br	rs2840005	19:55803533	C	T	0.1722	0.1519	0.03237	2.79e-06	3427	0.00638461	22.0078
CM CD8br %CD8br	rs2424193	20:18436677	G	A	0.0308	0.3458	0.07126	1.28e-06	3427	0.00682449	23.5345
CM CD8br %T cell	rs541367304	1:198313928	A	G	0.0032	-1.307	0.2542	2.84e-07	3427	0.00765506	26.4208
CM CD8br %T cell	rs10865142	2:38665694	C	T	0.3097	-0.1296	0.02672	1.29e-06	3427	0.00681792	23.5117
CM CD8br %T cell	rs117299036	7:17606023	T	G	0.0099	0.5711	0.124	4.28e-06	3427	0.00615159	21.1996
CM CD8br %T cell	rs78708224	7:26415621	C	T	0.1512	0.1577	0.03445	4.85e-06	3427	0.00607748	20.9426
CM CD8br %T cell	rs35069110	7:157661565	A	G	0.4613	-0.117	0.0244	1.69e-06	3427	0.0066646	22.9794
CM CD8br %T cell	rs75442393	8:3060512	A	C	0.0778	-0.2129	0.04505	2.39e-06	3427	0.0064748	22.3207
CM CD8br %T cell	rs173262	16:12136304	T	C	0.4116	-0.1242	0.02527	9.31e-07	3427	0.00699952	24.1423
CM CD8br %T cell	rs140690408	16:53305092	T	C	0.3637	-0.1238	0.02581	1.69e-06	3427	0.00666876	22.9939
CM CD8br %T cell	rs61735519	22:45354086	C	G	0.0417	0.292	0.06037	1.38e-06	3427	0.00678039	23.3814
Naive CD8br AC	rs2629830	1:114141637	G	C	0.8445	-0.1096	0.02328	2.63e-06	3395	0.00648618	22.1513
Naive CD8br AC	rs10178070	2:18546373	C	T	0.115	-0.1229	0.02671	4.4e-06	3395	0.0061975	21.1592
Naive CD8br AC	rs4849134	2:110857438	G	A	0.6455	0.1004	0.0178	1.86e-08	3395	0.00928404	31.7959
Naive CD8br AC	rs78908164	2:127127325	T	G	0.0533	0.1859	0.03831	1.28e-06	3395	0.006888	23.5331
Naive CD8br AC	rs143809235	2:166628225	G	T	NA	-11.47	2.101	5.17e-08	3395	0.0087024	29.7865
Naive CD8br AC	rs116590755	2:172728001	T	G	0.0003	-2.234	0.465	1.62e-06	3395	0.00675271	23.0677
Naive CD8br AC	rs79752907	2:236102079	T	C	0.3289	-0.08848	0.01845	1.69e-06	3395	0.00672861	22.9848
Naive CD8br AC	rs79777035	3:25676429	C	T	0.0034	0.7465	0.1554	1.62e-06	3395	0.00675112	23.0623
Naive CD8br AC	rs11735841	4:25610884	A	G	0.0074	0.435	0.09374	3.61e-06	3395	0.00630293	21.5215
Naive CD8br AC	rs1150829	6:587532	T	C	0.7244	-0.08657	0.01874	4e-06	3395	0.00624647	21.3275
Naive CD8br AC	rs28465400	6:29871746	T	C	0.1417	0.1395	0.02832	8.74e-07	3395	0.00709626	24.2497
Naive CD8br AC	rs2853995	6:31365242	C	T	0.109	-0.1563	0.02983	1.72e-07	3395	0.00802184	27.4382
Naive CD8br AC	rs72851020	6:32533616	T	C	0.7906	0.2077	0.03317	4.33e-10	3395	0.0114171	39.1856
Naive CD8br AC	rs12555210	9:33428884	G	A	0.0887	0.1409	0.03006	2.9e-06	3395	0.00642988	21.9578
Naive CD8br AC	rs12420840	11:126653517	G	A	0.0931	0.1387	0.02921	2.13e-06	3395	0.00659744	22.5338
Naive CD8br AC	rs34099171	12:79019553	T	A	0.0168	0.303	0.06613	4.78e-06	3395	0.0061457	20.9813
Naive CD8br AC	rs113911480	14:28643961	G	T	0.0314	0.2391	0.04742	4.83e-07	3395	0.00743286	25.4086
Naive CD8br AC	rs17685199	15:36113708	C	A	0.1817	-0.1058	0.02156	9.57e-07	3395	0.00704311	24.0668
Naive CD8br AC	rs62065924	17:41828561	A	T	0.0688	0.1577	0.03367	2.93e-06	3395	0.00642008	21.9241
Naive CD8br AC	rs11652705	17:43684373	G	A	0.1705	-0.116	0.02274	3.6e-07	3395	0.0076064	26.0063
Naive CD8br AC	rs62229789	20:51484221	T	C	0.0286	-0.2553	0.05033	4.14e-07	3395	0.00752192	25.7153
Naive CD8br AC	rs117120215	21:37005220	G	C	0.0001	-2.447	0.507	1.45e-06	3395	0.00681463	23.2807
Naive CD8br %CD8br	rs2629824	1:114144694	G	A	0.8226	-0.1251	0.02406	2.12e-07	3427	0.00782702	27.019
Naive CD8br %CD8br	rs150213926	1:200233694	G	C	0.0067	-0.5394	0.1137	2.17e-06	3427	0.00652445	22.493
Naive CD8br %CD8br	rs4658869	1:242856982	C	G	0.0407	0.2183	0.04757	4.62e-06	3427	0.00610754	21.0469
Naive CD8br %CD8br	rs76668354	2:102971166	G	C	0.0089	0.5039	0.0992	3.98e-07	3427	0.00747298	25.7877
Naive CD8br %CD8br	rs1533299	2:110858564	T	C	0.3786	0.09386	0.01904	8.57e-07	3427	0.00704116	24.287
Naive CD8br %CD8br	rs142772175	2:119482649	T	C	0.0001	3.437	0.7107	1.38e-06	3427	0.00677827	23.374
Naive CD8br %CD8br	rs143809235	2:166628225	G	T	NA	-12.2	2.267	7.88e-08	3427	0.00838007	28.9443
Naive CD8br %CD8br	rs1064086	2:236125417	A	G	0.328	-0.1062	0.01937	4.56e-08	3427	0.00869527	30.0425
Naive CD8br %CD8br	rs13359589	5:73820848	T	C	0.0012	1.382	0.2769	6.34e-07	3427	0.00721624	24.8953
Naive CD8br %CD8br	rs72811823	5:146549342	A	G	0.0004	2.318	0.5001	3.71e-06	3427	0.00622996	21.4714
Naive CD8br %CD8br	rs9260902	6:29979963	C	T	0.4708	-0.1204	0.02377	4.31e-07	3427	0.0074309	25.6414
Naive CD8br %CD8br	rs114559146	6:31427285	C	G	0.4561	0.1093	0.02325	2.68e-06	3427	0.0064075	22.0872
Naive CD8br %CD8br	rs117111088	7:8279794	T	C	0.0697	0.1693	0.03644	3.52e-06	3427	0.00625916	21.5727
Naive CD8br %CD8br	rs9792050	7:31125041	T	G	0.8995	-0.1443	0.03069	2.68e-06	3427	0.00640962	22.0946
Naive CD8br %CD8br	rs185397210	9:12807801	T	C	0.0069	0.5275	0.1145	4.24e-06	3427	0.00615515	21.2119
Naive CD8br %CD8br	rs78038265	12:85555802	G	A	0.0004	2.033	0.42	1.35e-06	3427	0.00679052	23.4165
Naive CD8br %CD8br	rs9577271	13:113442192	G	A	0.1819	0.1098	0.02393	4.64e-06	3427	0.00610584	21.041
Naive CD8br %CD8br	rs1879612	15:98855479	C	T	0.4765	0.08333	0.01818	4.75e-06	3427	0.00609322	20.9972
Naive CD8br %CD8br	rs8067835	17:33036749	G	A	0.2155	0.1025	0.02227	4.35e-06	3427	0.00614351	21.1716
Naive CD8br %CD8br	rs5011724	17:43681693	C	T	0.3208	-0.09626	0.01996	1.49e-06	3427	0.00674092	23.2443
Naive CD8br %CD8br	rs143788880	17:59283857	A	G	0.0074	0.4915	0.106	3.66e-06	3427	0.00623455	21.4873
Naive CD8br %CD8br	rs275837	19:48372933	A	C	0.6472	-0.09028	0.01945	3.58e-06	3427	0.00624753	21.5323
Naive CD8br %CD8br	rs118003243	21:42374946	C	T	0.016	0.3428	0.07388	3.63e-06	3427	0.00624301	21.5166
Naive CD8br %T cell	rs10183338	2:110853239	T	G	0.1892	0.1206	0.02163	2.66e-08	3427	0.00898971	31.0691
Naive CD8br %T cell	rs62161499	2:110964748	C	T	0.4758	0.07817	0.01705	4.71e-06	3427	0.00609624	21.0077
Naive CD8br %T cell	rs143809235	2:166628225	G	T	NA	-12.04	2.063	5.88e-09	3427	0.00984114	34.0409
Naive CD8br %T cell	rs116590755	2:172728001	T	G	0.0003	-2.257	0.4624	1.1e-06	3427	0.00690406	23.8108
Naive CD8br %T cell	rs1064086	2:236125417	A	G	0.328	-0.08993	0.01765	3.67e-07	3427	0.00751845	25.9458
Naive CD8br %T cell	rs6833962	4:102637574	T	C	0.1547	-0.1199	0.02335	2.97e-07	3427	0.00763522	26.3518
Naive CD8br %T cell	rs10474365	5:91690496	T	C	0.091	0.1374	0.02986	4.35e-06	3427	0.00614051	21.1612
Naive CD8br %T cell	rs114581570	6:19906315	G	A	0.0012	-1.192	0.2444	1.14e-06	3427	0.00689338	23.7737
Naive CD8br %T cell	rs116562707	6:31392825	G	A	0.0191	0.3952	0.06626	2.71e-09	3427	0.0102738	35.5531
Naive CD8br %T cell	rs73404248	6:31442575	A	G	0.1129	-0.1427	0.02969	1.61e-06	3427	0.0066957	23.0873
Naive CD8br %T cell	rs141596789	7:28647610	C	G	0.0009	1.487	0.2796	1.12e-07	3427	0.00818585	28.2679
Naive CD8br %T cell	rs8180936	8:60239015	T	C	0.6698	0.0837	0.01785	2.83e-06	3427	0.00637504	21.9746
Naive CD8br %T cell	rs75368383	8:143707454	C	T	0.0266	0.244	0.052	2.8e-06	3427	0.00638377	22.0049
Naive CD8br %T cell	rs12555210	9:33428884	G	A	0.089	0.1558	0.0299	1.98e-07	3427	0.00786052	27.1356
Naive CD8br %T cell	rs4764066	12:14232667	C	T	0.8665	-0.1128	0.02462	4.76e-06	3427	0.00608802	20.9792
Naive CD8br %T cell	rs11843149	13:23684197	C	T	0.2256	0.09414	0.02024	3.42e-06	3427	0.00627307	21.6209
Naive CD8br %T cell	rs17767232	14:64732369	A	G	0.0012	1.124	0.2385	2.55e-06	3427	0.00643926	22.1974
Naive CD8br %T cell	rs17685199	15:36113708	C	A	0.1819	-0.1005	0.02146	2.93e-06	3427	0.00635899	21.9189
Naive CD8br %T cell	rs112725843	16:28227119	T	C	0.1326	0.1191	0.02489	1.79e-06	3427	0.00663694	22.8834
Naive CD8br %T cell	rs34742163	17:3136983	C	G	0.2041	0.09839	0.02139	4.39e-06	3427	0.00613611	21.1459
Naive CD8br %T cell	rs8067835	17:33036749	G	A	0.2155	0.1064	0.02026	1.61e-07	3427	0.00798379	27.5645
Naive CD8br %T cell	rs11652705	17:43684373	G	A	0.1707	-0.1202	0.02264	1.16e-07	3427	0.00815801	28.171
Naive CD8br %T cell	rs117120215	21:37005220	G	C	0.0001	-2.438	0.4999	1.12e-06	3427	0.0068926	23.771
Naive CD8br %T cell	rs116954000	22:39902487	A	T	0.0034	0.6951	0.141	8.59e-07	3427	0.00704163	24.2886
EM CD8br AC	rs11166573	1:101268305	A	G	0.4127	-0.1203	0.02612	4.25e-06	3395	0.00620926	21.1997
EM CD8br AC	rs17583875	1:197955640	A	G	0.0029	-1.51	0.2336	1.15e-10	3395	0.0121578	41.7592
EM CD8br AC	rs58905133	2:38660822	G	A	0.353	0.1375	0.02754	6.19e-07	3395	0.00728888	24.9127
EM CD8br AC	rs76668354	2:102971166	G	C	0.009	-0.7049	0.1373	2.97e-07	3395	0.00770398	26.3426
EM CD8br AC	rs113985770	2:209513206	A	G	0.0103	-0.6238	0.133	2.85e-06	3395	0.00643788	21.9853
EM CD8br AC	rs2378966	4:179015154	T	C	0.539	0.1277	0.0258	7.85e-07	3395	0.0071644	24.4842
EM CD8br AC	rs13187183	5:118640403	C	T	0.0841	-0.2346	0.04655	4.9e-07	3395	0.00742574	25.384
EM CD8br AC	rs3130685	6:31238429	T	C	0.3439	0.1803	0.03185	1.63e-08	3395	0.00935088	32.027
EM CD8br AC	rs9268932	6:32465513	G	T	0.3116	0.1735	0.03403	3.59e-07	3395	0.00759841	25.9788
EM CD8br AC	rs9382165	6:52971612	G	A	0.0761	0.236	0.04837	1.11e-06	3395	0.00696302	23.7912
EM CD8br AC	rs11153123	6:108717130	G	A	0.2296	-0.1435	0.03074	3.15e-06	3395	0.0063779	21.7791
EM CD8br AC	rs73195098	7:112931630	A	C	0.0277	0.373	0.0791	2.51e-06	3395	0.00650713	22.2233
EM CD8br AC	rs593435	7:132732645	T	C	0.5351	0.1235	0.02599	2.11e-06	3395	0.00660698	22.5666
EM CD8br AC	rs1183901	10:88471961	C	T	0.5872	-0.1356	0.02714	6.17e-07	3395	0.00729925	24.9485
EM CD8br AC	rs143237141	22:44780559	A	G	0.0365	0.3181	0.06864	3.71e-06	3395	0.00628629	21.4643
EM CD8br %CD8br	rs60220946	1:193536495	T	C	0.0212	-0.3401	0.07363	3.99e-06	3427	0.0061872	21.3231
EM CD8br %CD8br	rs116794175	1:194041078	C	T	0.0042	-0.7915	0.1661	1.96e-06	3427	0.00658234	22.6939
EM CD8br %CD8br	rs34645541	1:195906475	A	C	0.0093	-0.5996	0.113	1.19e-07	3427	0.00814889	28.1393
EM CD8br %CD8br	rs17583875	1:197955640	A	G	0.0029	-1.619	0.1943	1.14e-16	3427	0.0198574	69.3896
EM CD8br %CD8br	rs150956189	1:214452438	C	T	0.0003	-2.989	0.5562	8.23e-08	3427	0.00835663	28.8627
EM CD8br %CD8br	rs150329295	1:241692908	A	C	0.0004	-2.298	0.4826	2e-06	3427	0.00657275	22.6606
EM CD8br %CD8br	rs28578699	2:38672013	C	A	0.3669	-0.16	0.02234	9.45e-13	3427	0.0147471	51.2649
EM CD8br %CD8br	rs11896593	2:38698013	C	G	0.3707	-0.2549	0.02205	2.39e-30	3427	0.0375314	133.558
EM CD8br %CD8br	rs2463509	2:103056528	T	C	0.9971	1.154	0.2032	1.46e-08	3427	0.00932356	32.2337
EM CD8br %CD8br	rs116760504	3:47505301	A	C	0.0696	-0.2168	0.04308	5.09e-07	3427	0.00733593	25.3113
EM CD8br %CD8br	rs7709566	5:118545473	G	T	0.1913	-0.1251	0.02685	3.3e-06	3427	0.00629462	21.6956
EM CD8br %CD8br	rs146969910	5:172237209	C	T	0.0267	0.3142	0.06689	2.75e-06	3427	0.00639718	22.0514
EM CD8br %CD8br	rs148770451	6:26043901	T	C	0.0198	0.3999	0.08145	9.56e-07	3427	0.00698494	24.0917
EM CD8br %CD8br	rs7867019	9:13378084	T	A	0.0471	-0.2268	0.04926	4.28e-06	3427	0.00614759	21.1857
EM CD8br %CD8br	rs14067	13:113456345	G	A	0.234	-0.1156	0.02505	4.1e-06	3427	0.00617584	21.2837
EM CD8br %CD8br	rs4473273	18:30419919	C	T	0.6526	0.1109	0.02246	8.29e-07	3427	0.007064	24.3663
EM CD8br %T cell	rs17583875	1:197955640	A	G	0.0029	-1.502	0.2221	1.56e-11	3427	0.0131696	45.7077
EM CD8br %T cell	rs58905133	2:38660822	G	A	0.3528	0.1775	0.02609	1.19e-11	3427	0.0133263	46.2589
EM CD8br %T cell	rs76668354	2:102971166	G	C	0.0089	-0.6669	0.1307	3.53e-07	3427	0.00753996	26.0206
EM CD8br %T cell	rs7577330	2:112856003	T	A	0.0661	0.2483	0.05287	2.76e-06	3427	0.00639491	22.0435
EM CD8br %T cell	rs4507432	4:1746473	G	A	0.7794	0.1582	0.03036	1.99e-07	3427	0.00786082	27.1366
EM CD8br %T cell	rs1583072	5:118666728	G	A	0.2604	-0.1301	0.02836	4.67e-06	3427	0.00610336	21.0324
EM CD8br %T cell	rs111551789	6:29752500	A	G	0.0204	0.4285	0.09279	4.01e-06	3427	0.00618431	21.3131
EM CD8br %T cell	rs9357758	6:52980946	T	C	0.0489	0.2725	0.05671	1.6e-06	3427	0.00669242	23.076
EM CD8br %T cell	rs116944484	10:81474043	A	G	0.0007	-2.133	0.4227	4.77e-07	3427	0.00737544	25.4486
TD CD8br AC	rs6707421	2:38670639	G	A	0.3009	0.1912	0.02822	1.45e-11	3395	0.013341	45.8781
TD CD8br AC	rs7583259	2:38694792	G	C	0.5024	0.2816	0.02555	8.64e-28	3395	0.0345443	121.402
TD CD8br AC	rs56669682	4:135544557	A	C	0.0756	0.2215	0.04832	4.72e-06	3395	0.0061514	21.0009
TD CD8br AC	rs6915999	6:31410074	A	G	0.5399	-0.1397	0.02971	2.68e-06	3395	0.00647036	22.0969
TD CD8br AC	rs12352819	9:130396276	T	C	0.0277	-0.3715	0.07868	2.42e-06	3395	0.00652389	22.2809
TD CD8br AC	rs561315248	10:66865214	A	G	0.1311	0.1928	0.03862	6.25e-07	3395	0.00728741	24.9077
TD CD8br AC	rs7989683	13:95651796	T	C	0.9393	-0.2482	0.0532	3.21e-06	3395	0.00637038	21.7533
TD CD8br AC	rs4796089	17:35487739	C	T	0.134	-0.1756	0.03821	4.44e-06	3395	0.00618247	21.1076
TD CD8br AC	rs118009051	21:15707219	G	C	0.0311	0.3408	0.07431	4.69e-06	3395	0.00615719	21.0208
TD CD8br AC	rs2837838	21:40819936	G	A	0.9264	0.2286	0.04869	2.77e-06	3395	0.00645093	22.0301
TD CD8br %CD8br	rs113702891	1:9526334	A	G	0.1926	-0.1459	0.03145	3.61e-06	3427	0.00624074	21.5088
TD CD8br %CD8br	rs541367304	1:198313928	A	G	0.0032	1.79	0.2563	3.42e-12	3427	0.0140332	48.7478
TD CD8br %CD8br	rs11579717	1:200029993	A	G	0.0044	0.8882	0.1864	1.96e-06	3427	0.00658185	22.6922
TD CD8br %CD8br	rs79479105	1:213396261	T	C	0.1255	0.1774	0.03737	2.13e-06	3427	0.00653282	22.522
TD CD8br %CD8br	rs79827501	2:38204125	T	G	0.0732	-0.3142	0.04765	4.97e-11	3427	0.0125284	43.4543
TD CD8br %CD8br	rs13023673	2:38367341	C	T	0.1792	0.1837	0.03302	2.87e-08	3427	0.00895046	30.9322
TD CD8br %CD8br	rs6707421	2:38670639	G	A	0.3011	0.246	0.02696	1.21e-19	3427	0.0237187	83.2103
TD CD8br %CD8br	rs7583259	2:38694792	G	C	0.5023	0.352	0.02426	2.39e-46	3427	0.0578759	210.402
TD CD8br %CD8br	rs112587592	5:104884705	C	A	0.0045	-0.8184	0.1784	4.64e-06	3427	0.00610336	21.0324
TD CD8br %CD8br	rs561315248	10:66865214	A	G	0.1309	0.1906	0.03711	2.94e-07	3427	0.0076387	26.3639
TD CD8br %CD8br	rs77511728	17:2266727	C	T	0.0657	-0.2461	0.05044	1.12e-06	3427	0.00689847	23.7914
TD CD8br %CD8br	rs56995664	17:73803821	C	T	0.0878	-0.1994	0.04282	3.32e-06	3427	0.00628787	21.6722
TD CD8br %T cell	rs146620586	1:198555134	T	G	0.0032	1.574	0.2873	4.57e-08	3427	0.00868234	29.9975
TD CD8br %T cell	rs79827501	2:38204125	T	G	0.0732	-0.2555	0.04862	1.56e-07	3427	0.00799378	27.5993
TD CD8br %T cell	rs13023673	2:38367341	C	T	0.1792	0.1566	0.03366	3.4e-06	3427	0.00627635	21.6323
TD CD8br %T cell	rs6707421	2:38670639	G	A	0.3011	0.1972	0.02757	1.03e-12	3427	0.0147093	51.1313
TD CD8br %T cell	rs7583259	2:38694792	G	C	0.5023	0.3014	0.02491	5.06e-33	3427	0.0409692	146.314
TD CD8br %T cell	rs62367544	5:104788939	C	A	0.0038	-0.9121	0.1967	3.66e-06	3427	0.00623513	21.4893
TD CD8br %T cell	rs561315248	10:66865214	A	G	0.1309	0.1814	0.03779	1.66e-06	3427	0.00667877	23.0286
TD CD8br %T cell	rs3865240	17:2088166	G	A	0.6878	0.1278	0.02709	2.46e-06	3427	0.00645236	22.2428
TD CD8br %T cell	rs28621553	17:73805439	A	G	0.0878	-0.2085	0.04357	1.78e-06	3427	0.0066379	22.8867
CD45RA+ CD8br AC	rs28578699	2:38672013	C	A	0.3664	0.1216	0.02273	9.48e-08	3395	0.00835955	28.6031
CD45RA+ CD8br AC	rs11896593	2:38698013	C	G	0.371	0.197	0.02252	3.31e-18	3395	0.0220432	76.4786
CD45RA+ CD8br AC	rs79777035	3:25676429	C	T	0.0034	0.9887	0.198	6.22e-07	3395	0.0072909	24.9197
CD45RA+ CD8br AC	rs114799586	5:27430187	T	C	0.0396	0.2664	0.05548	1.64e-06	3395	0.00674553	23.043
CD45RA+ CD8br AC	rs3104369	6:32634705	C	T	0.7732	0.1747	0.02866	1.22e-09	3395	0.010826	37.1345
CD45RA+ CD8br AC	rs114968045	6:32699183	C	T	0.2996	-0.1586	0.02793	1.48e-08	3395	0.00940848	32.2262
CD45RA+ CD8br AC	rs6943221	7:10035462	A	T	0.2028	0.1253	0.02717	4.11e-06	3395	0.00622545	21.2553
CD45RA+ CD8br AC	rs75402344	8:6013622	T	G	0.0003	3.282	0.6946	2.4e-06	3395	0.00653313	22.3127
CD45RA+ CD8br AC	rs1550856	8:116793158	G	A	0.7779	-0.1222	0.02651	4.16e-06	3395	0.00621976	21.2357
CD45RA+ CD8br AC	rs76552842	11:83722451	A	G	0.0001	4.001	0.8064	7.32e-07	3395	0.00719878	24.6026
CD45RA+ CD8br AC	rs11110042	12:99792946	T	C	0.204	0.1248	0.02717	4.52e-06	3395	0.00617617	21.086
CD45RA+ CD8br AC	rs78750136	14:25839738	C	T	NA	7.755	1.682	4.16e-06	3395	0.00622244	21.2449
CD45RA+ CD8br AC	rs118124576	18:13390636	G	T	0.0052	-0.6898	0.149	3.81e-06	3395	0.00627337	21.4199
CD45RA+ CD8br AC	rs62077212	18:30308024	C	T	0.2498	0.1285	0.02492	2.65e-07	3395	0.0077711	26.5738
CD45RA+ CD8br AC	rs2837838	21:40819936	G	A	0.9264	0.1995	0.04112	1.28e-06	3395	0.00688556	23.5247
CD45RA+ CD8br %CD8br	rs116794175	1:194041078	C	T	0.0042	0.8233	0.1666	8.11e-07	3427	0.00707568	24.4069
CD45RA+ CD8br %CD8br	rs34645541	1:195906475	A	C	0.0093	0.5786	0.1134	3.55e-07	3427	0.00753928	26.0182
CD45RA+ CD8br %CD8br	rs17583875	1:197955640	A	G	0.0029	1.755	0.1946	3.06e-19	3427	0.0231829	81.2859
CD45RA+ CD8br %CD8br	rs190023756	1:199502099	A	G	0.0101	0.5352	0.1057	4.28e-07	3427	0.00742559	25.6229
CD45RA+ CD8br %CD8br	rs150956189	1:214452438	C	T	0.0003	3.098	0.5579	3.03e-08	3427	0.00891756	30.8174
CD45RA+ CD8br %CD8br	rs28578699	2:38672013	C	A	0.3669	0.174	0.02238	9.93e-15	3427	0.0173329	60.4122
CD45RA+ CD8br %CD8br	rs11896593	2:38698013	C	G	0.3707	0.2701	0.02208	1.04e-33	3427	0.0418385	149.554
CD45RA+ CD8br %CD8br	rs2463509	2:103056528	T	C	0.9971	-1.139	0.2039	2.52e-08	3427	0.00902324	31.186
CD45RA+ CD8br %CD8br	rs115475145	4:147381902	C	T	0.0238	0.3476	0.07361	2.43e-06	3427	0.0064648	22.286
CD45RA+ CD8br %CD8br	rs140764369	5:121649743	A	G	0.0463	0.2369	0.05118	3.82e-06	3427	0.00621311	21.4129
CD45RA+ CD8br %CD8br	rs146969910	5:172237209	C	T	0.0267	-0.3103	0.06712	3.94e-06	3427	0.00619791	21.3602
CD45RA+ CD8br %CD8br	rs148770451	6:26043901	T	C	0.0198	-0.404	0.08172	8.04e-07	3427	0.00708118	24.426
CD45RA+ CD8br %CD8br	rs117900773	11:97539635	T	C	0.0179	0.3649	0.07955	4.67e-06	3427	0.00610232	21.0288
CD45RA+ CD8br %CD8br	rs14067	13:113456345	G	A	0.234	0.119	0.02513	2.28e-06	3427	0.00650073	22.4107
CD45RA+ CD8br %CD8br	rs117545347	15:97547132	T	G	0.0025	0.9647	0.2101	4.58e-06	3427	0.00611441	21.0707
CD45RA+ CD8br %CD8br	rs4473273	18:30419919	C	T	0.6526	-0.1103	0.02253	1.04e-06	3427	0.00694525	23.9538
CD45RA+ CD8br %CD8br	rs12958506	18:77527439	T	G	0.9854	0.4162	0.0905	4.39e-06	3427	0.00613368	21.1375
CD45RA+ CD8br %T cell	rs146620586	1:198555134	T	G	0.0032	1.455	0.2533	1e-08	3427	0.0095363	32.9763
CD45RA+ CD8br %T cell	rs150956189	1:214452438	C	T	0.0003	2.695	0.5791	3.39e-06	3427	0.00628001	21.645
CD45RA+ CD8br %T cell	rs6707421	2:38670639	G	A	0.3011	0.1592	0.02442	8.11e-11	3427	0.0122498	42.4758
CD45RA+ CD8br %T cell	rs7583259	2:38694792	G	C	0.5023	0.2378	0.02213	1.64e-26	3427	0.0325953	115.4
CD45RA+ CD8br %T cell	rs191749866	2:39375864	C	T	0.0107	0.4924	0.107	4.36e-06	3427	0.00614156	21.1648
CD45RA+ CD8br %T cell	rs181615229	3:2895771	C	A	0.0525	0.2292	0.04952	3.83e-06	3427	0.00621223	21.4099
CD45RA+ CD8br %T cell	rs77031975	4:624453	G	T	0.0025	1.051	0.2144	9.85e-07	3427	0.00696317	24.0161
CD45RA+ CD8br %T cell	rs140811183	4:134396425	A	G	0.0136	-0.4375	0.09313	2.73e-06	3427	0.00639845	22.0558
CD45RA+ CD8br %T cell	rs114724825	5:34118876	C	T	NA	14.67	2.894	4.19e-07	3427	0.00744226	25.6809
CD45RA+ CD8br %T cell	rs2596459	6:31449763	T	G	0.5099	0.1499	0.02649	1.65e-08	3427	0.00925734	32.0026
CD45RA+ CD8br %T cell	rs3094228	6:31462150	C	T	0.3844	-0.1461	0.02741	1.04e-07	3427	0.0082221	28.3941
CD45RA+ CD8br %T cell	rs71569429	6:164028934	T	C	0.0403	0.2816	0.05676	7.31e-07	3427	0.00713113	24.5995
CD45RA+ CD8br %T cell	rs6943827	7:41927120	A	G	0.5156	-0.1017	0.02216	4.66e-06	3427	0.0061084	21.0498
CD45RA+ CD8br %T cell	rs117773023	8:4139401	C	T	0.0003	2.855	0.5864	1.18e-06	3427	0.00686936	23.6903
CD45RA+ CD8br %T cell	rs75402344	8:6013622	T	G	0.0003	3.594	0.6989	2.87e-07	3427	0.00765726	26.4285
CD45RA+ CD8br %T cell	rs8180936	8:60239015	T	C	0.6698	0.1123	0.02344	1.74e-06	3427	0.00665321	22.9399
CD45RA+ CD8br %T cell	rs76552842	11:83722451	A	G	0.0001	3.896	0.8218	2.21e-06	3427	0.00651557	22.4622
CD45RA+ CD8br %T cell	rs77806002	11:127865941	G	A	0.0016	1.346	0.2731	8.67e-07	3427	0.00703826	24.2769
CD45RA+ CD8br %T cell	rs11629948	15:65084486	A	T	0.1358	0.1585	0.03288	1.49e-06	3427	0.00673513	23.2242
CD45RA+ CD8br %T cell	rs79039330	17:45308254	T	G	0.1716	0.1393	0.02929	2.07e-06	3427	0.00655681	22.6053
CD45RA+ CD8br %T cell	rs118124576	18:13390636	G	T	0.0051	-0.7578	0.1525	7e-07	3427	0.00715381	24.6783
CD45RA+ CD8br %T cell	rs116954000	22:39902487	A	T	0.0034	0.916	0.1866	9.6e-07	3427	0.00698249	24.0832
CM DN (CD4-CD8-) AC	rs62107683	2:8290771	G	C	0.0708	-0.1874	0.0415	6.512e-06	3395	0.00597039	20.3792
CM DN (CD4-CD8-) AC	rs149297162	3:193654365	A	G	0.0012	1.671	0.3724	7.419e-06	3395	0.00589557	20.1223
CM DN (CD4-CD8-) AC	rs71592595	5:122428236	C	T	0.0539	0.2144	0.04818	8.831e-06	3395	0.00579896	19.7906
CM DN (CD4-CD8-) AC	rs149764572	14:94911681	G	A	0.0027	1.119	0.2235	5.77e-07	3395	0.00732943	25.0524
CM DN (CD4-CD8-) %DN	rs140471174	1:55463621	T	C	0.008	0.5755	0.1252	4.45e-06	3427	0.00612771	21.1168
CM DN (CD4-CD8-) %DN	rs62107683	2:8290771	G	C	0.0712	-0.2083	0.04497	3.76e-06	3427	0.00622169	21.4427
CM DN (CD4-CD8-) %DN	rs13439307	8:122018423	A	G	0.0465	-0.2629	0.05554	2.29e-06	3427	0.00649569	22.3932
CM DN (CD4-CD8-) %DN	rs114405373	10:87075642	T	C	0.0082	0.6456	0.1331	1.29e-06	3427	0.00681845	23.5135
CM DN (CD4-CD8-) %DN	rs77759734	18:59276252	T	C	0.0147	0.5006	0.0974	2.9e-07	3427	0.00764918	26.4004
CM DN (CD4-CD8-) %DN	rs60174111	20:20126967	C	T	0.0432	0.2665	0.05815	4.74e-06	3427	0.00609154	20.9914
CM DN (CD4-CD8-) %T cell	rs2363876	1:61311070	T	C	0.226	0.1288	0.02635	1.08e-06	3427	0.00692371	23.879
CM DN (CD4-CD8-) %T cell	rs116181048	2:207731642	A	G	0.0041	0.7854	0.1713	4.69e-06	3427	0.00609673	21.0094
CM DN (CD4-CD8-) %T cell	rs10976338	9:7510150	C	G	0.0312	-0.3243	0.06286	2.62e-07	3427	0.00770675	26.6006
CM DN (CD4-CD8-) %T cell	rs79148798	11:132555766	C	T	0.0007	1.998	0.3872	2.62e-07	3427	0.00770983	26.6113
CM DN (CD4-CD8-) %T cell	rs2681071	17:35407646	T	G	0.3062	0.1091	0.0238	4.7e-06	3427	0.00609434	21.0011
CM DN (CD4-CD8-) %T cell	rs188074964	19:49331563	C	T	0.0015	1.323	0.2834	3.14e-06	3427	0.00631906	21.7804
CM DN (CD4-CD8-) %T cell	rs117646786	22:33205384	C	A	0.0009	1.761	0.3588	9.72e-07	3427	0.00698004	24.0747
Naive DN (CD4-CD8-) AC	rs1679937	1:53129583	T	G	0.7144	-0.1029	0.02239	4.51e-06	3395	0.00618286	21.109
Naive DN (CD4-CD8-) AC	rs1348953	2:83986821	A	G	0.0106	-0.4473	0.09644	3.65e-06	3395	0.00629652	21.4995
Naive DN (CD4-CD8-) AC	rs78905646	2:189034121	A	G	0.0233	0.3132	0.06629	2.4e-06	3395	0.00653223	22.3096
Naive DN (CD4-CD8-) AC	rs2523614	6:31352877	C	T	0.2641	-0.1356	0.02583	1.62e-07	3395	0.00805229	27.5432
Naive DN (CD4-CD8-) AC	rs3819288	6:31354917	C	T	0.1029	-0.1841	0.03898	2.43e-06	3395	0.0065274	22.293
Naive DN (CD4-CD8-) AC	rs73061672	7:8286800	A	T	0.0636	0.1925	0.04146	3.54e-06	3395	0.00630978	21.545
Naive DN (CD4-CD8-) AC	rs7036108	9:104521845	A	G	0.3542	0.1027	0.02107	1.14e-06	3395	0.00694934	23.7441
Naive DN (CD4-CD8-) AC	rs35761894	13:70347436	G	A	0.1529	0.1429	0.02824	4.44e-07	3395	0.00748569	25.5905
Naive DN (CD4-CD8-) AC	rs113911480	14:28643961	G	T	0.0314	0.2769	0.05655	1.02e-06	3395	0.00701269	23.9621
Naive DN (CD4-CD8-) AC	rs12907798	15:36057278	T	C	0.1535	-0.1339	0.02765	1.35e-06	3395	0.00686027	23.4377
Naive DN (CD4-CD8-) %DN	rs332818	1:61213611	G	A	0.5573	0.1138	0.02267	5.41e-07	3427	0.00729938	25.1842
Naive DN (CD4-CD8-) %DN	rs1252165	1:237004744	T	C	0.0035	0.8619	0.185	3.32e-06	3427	0.00629382	21.6929
Naive DN (CD4-CD8-) %DN	rs76313555	3:59928316	T	C	0.008	0.5738	0.1244	4.12e-06	3427	0.0061699	21.2631
Naive DN (CD4-CD8-) %DN	rs13359589	5:73820848	T	C	0.0012	1.751	0.3478	5.05e-07	3427	0.00734174	25.3314
Naive DN (CD4-CD8-) %DN	rs141935759	6:145310332	A	G	0.0108	0.494	0.1072	4.24e-06	3427	0.00615839	21.2232
Naive DN (CD4-CD8-) %DN	rs148768795	6:150393911	A	G	0.0198	0.3892	0.08116	1.69e-06	3427	0.00666566	22.9831
Naive DN (CD4-CD8-) %DN	rs4386870	7:22708132	T	C	0.2228	0.1481	0.02743	7.23e-08	3427	0.00843462	29.1343
Naive DN (CD4-CD8-) %DN	rs2331387	7:45858983	A	T	0.3748	0.1064	0.02318	4.63e-06	3427	0.00611055	21.0573
Naive DN (CD4-CD8-) %DN	rs140929446	7:57063496	A	C	0.0598	-0.2442	0.04996	1.07e-06	3427	0.00692333	23.8777
Naive DN (CD4-CD8-) %DN	rs12537183	7:153846841	C	T	0.2221	-0.1284	0.02733	2.73e-06	3427	0.00639954	22.0596
Naive DN (CD4-CD8-) %DN	rs149868216	8:88654136	A	T	0.0066	0.6688	0.1404	1.99e-06	3427	0.00657776	22.678
Naive DN (CD4-CD8-) %DN	rs755280	12:94723210	G	T	0.0146	0.4381	0.0948	3.96e-06	3427	0.00619324	21.344
Naive DN (CD4-CD8-) %DN	rs1290035	14:69390142	C	T	0.7776	-0.126	0.02748	4.73e-06	3427	0.0060973	21.0114
Naive DN (CD4-CD8-) %DN	rs13339407	16:78122398	G	A	0.2569	-0.1196	0.02611	4.79e-06	3427	0.00608532	20.9698
Naive DN (CD4-CD8-) %DN	rs55748312	17:72188799	T	C	0.3783	-0.1076	0.02312	3.36e-06	3427	0.00628056	21.6469
Naive DN (CD4-CD8-) %T cell	rs57726666	2:16063204	G	A	0.0676	0.1914	0.04119	3.47e-06	3427	0.00626121	21.5798
Naive DN (CD4-CD8-) %T cell	rs2523614	6:31352877	C	T	0.2642	-0.1522	0.02611	6.1e-09	3427	0.00981785	33.9596
Naive DN (CD4-CD8-) %T cell	rs3819288	6:31354917	C	T	0.1032	-0.2052	0.03919	1.73e-07	3427	0.00793651	27.4
Naive DN (CD4-CD8-) %T cell	rs73061672	7:8286800	A	T	0.0638	0.2055	0.04232	1.24e-06	3427	0.00683346	23.5656
Naive DN (CD4-CD8-) %T cell	rs12537183	7:153846841	C	T	0.2221	-0.1193	0.02479	1.55e-06	3427	0.00671257	23.1459
Naive DN (CD4-CD8-) %T cell	rs10836189	11:34342965	A	G	0.1029	-0.1557	0.03377	4.17e-06	3427	0.00616475	21.2452
Naive DN (CD4-CD8-) %T cell	rs664597	13:36866571	C	T	0.726	-0.11	0.02306	1.92e-06	3427	0.00659597	22.7412
Naive DN (CD4-CD8-) %T cell	rs35761894	13:70347436	G	A	0.1533	0.1503	0.02877	1.87e-07	3427	0.00790095	27.2763
Naive DN (CD4-CD8-) %T cell	rs112522622	16:51912895	T	G	0.0959	0.1694	0.0351	1.45e-06	3427	0.00675082	23.2787
Naive DN (CD4-CD8-) %T cell	rs75858298	16:59723102	G	C	0.0446	0.2319	0.0503	4.18e-06	3427	0.00616405	21.2428
EM DN (CD4-CD8-) AC	rs111902980	1:157984660	A	G	0.0193	0.4732	0.08644	4.72e-08	3395	0.00874991	29.9505
EM DN (CD4-CD8-) AC	rs541367304	1:198313928	A	G	0.0032	-1.32	0.2475	1.02e-07	3395	0.00830872	28.4277
EM DN (CD4-CD8-) AC	rs6710361	2:86820022	A	G	0.1985	0.177	0.03027	5.45e-09	3395	0.0099708	34.1716
EM DN (CD4-CD8-) AC	rs11124150	2:98288549	G	A	0.5956	-0.1192	0.02478	1.59e-06	3395	0.00676956	23.1257
EM DN (CD4-CD8-) AC	rs76685729	2:187140473	G	A	0.052	-0.2618	0.05651	3.73e-06	3395	0.0062822	21.4503
EM DN (CD4-CD8-) AC	rs13170001	5:2685436	T	C	0.2758	-0.1307	0.02667	9.92e-07	3395	0.00702431	24.0021
EM DN (CD4-CD8-) AC	rs78522661	5:180423567	T	C	0.0975	0.1848	0.0398	3.57e-06	3395	0.00631028	21.5468
EM DN (CD4-CD8-) AC	rs10947785	6:39165042	A	G	0.5449	-0.1139	0.02462	3.83e-06	3395	0.00626473	21.3902
EM DN (CD4-CD8-) AC	rs113500908	6:100326623	T	C	0.0449	0.2901	0.05795	5.82e-07	3395	0.00732748	25.0457
EM DN (CD4-CD8-) AC	rs139249541	6:101846886	G	A	0.0314	0.3984	0.07064	1.85e-08	3395	0.00928213	31.7893
EM DN (CD4-CD8-) AC	rs9896155	17:35467678	G	A	0.6739	0.1522	0.02556	2.84e-09	3395	0.0103361	35.4366
EM DN (CD4-CD8-) AC	rs9647225	21:13887632	T	G	0.5436	-0.1306	0.02745	2.04e-06	3395	0.00662332	22.6228
EM DN (CD4-CD8-) AC	rs437936	21:41944460	G	T	0.133	-0.1626	0.03525	4.12e-06	3395	0.0062283	21.2651
EM DN (CD4-CD8-) %DN	rs1976208	1:81857021	C	A	0.4672	0.1204	0.02569	2.9e-06	3427	0.00636848	21.9519
EM DN (CD4-CD8-) %DN	rs111902980	1:157984660	A	G	0.0193	0.5134	0.09207	2.65e-08	3427	0.00899163	31.0758
EM DN (CD4-CD8-) %DN	rs12133465	1:195461206	G	A	0.0096	-0.6622	0.1302	3.84e-07	3427	0.00749163	25.8525
EM DN (CD4-CD8-) %DN	rs7530076	1:195856146	A	G	0.9748	0.4531	0.08354	6.25e-08	3427	0.00851085	29.3999
EM DN (CD4-CD8-) %DN	rs34645541	1:195906475	A	C	0.0093	-0.6664	0.1343	7.32e-07	3427	0.00713337	24.6073
EM DN (CD4-CD8-) %DN	rs541367304	1:198313928	A	G	0.0032	-2.131	0.2634	8.22e-16	3427	0.0187415	65.4157
EM DN (CD4-CD8-) %DN	rs6659397	1:206622820	C	T	0.4692	-0.1294	0.02597	6.57e-07	3427	0.00719243	24.8125
EM DN (CD4-CD8-) %DN	rs2126332	1:226517989	G	A	0.3737	0.1376	0.02629	1.75e-07	3427	0.00793019	27.378
EM DN (CD4-CD8-) %DN	rs6751481	2:38670668	C	T	0.4704	-0.1206	0.02574	2.93e-06	3427	0.00636488	21.9394
EM DN (CD4-CD8-) %DN	rs6729180	2:38693479	T	C	0.3844	-0.2034	0.0262	1.09e-14	3427	0.0172828	60.2346
EM DN (CD4-CD8-) %DN	rs6782825	3:24442515	A	G	0.7509	0.1485	0.02891	2.95e-07	3427	0.00764032	26.3696
EM DN (CD4-CD8-) %DN	rs9265144	6:31320425	C	T	0.3442	-0.1623	0.03476	3.15e-06	3427	0.00632134	21.7883
EM DN (CD4-CD8-) %DN	rs9274712	6:32669521	T	C	0.3324	0.1731	0.03687	2.79e-06	3427	0.00639071	22.029
EM DN (CD4-CD8-) %DN	rs6935399	6:150705176	T	A	0.5179	-0.1217	0.02542	1.77e-06	3427	0.00664387	22.9074
EM DN (CD4-CD8-) %DN	rs141942432	7:2204154	T	C	NA	-8.344	1.804	3.9e-06	3427	0.00620381	21.3807
EM DN (CD4-CD8-) %DN	rs112361235	7:23560061	T	C	0.0162	-0.445	0.09722	4.88e-06	3427	0.00607642	20.939
EM DN (CD4-CD8-) %DN	rs7809394	7:55077689	T	C	0.2988	-0.1337	0.02772	1.47e-06	3427	0.00674255	23.25
EM DN (CD4-CD8-) %DN	rs4871042	8:120132612	G	C	0.6269	0.1263	0.02644	1.85e-06	3427	0.00661436	22.805
EM DN (CD4-CD8-) %DN	rs116877116	8:134478098	A	G	0.1008	0.2343	0.04232	3.32e-08	3427	0.00886486	30.6337
EM DN (CD4-CD8-) %DN	rs74120911	10:21327282	C	T	0.0591	-0.256	0.05529	3.77e-06	3427	0.00621676	21.4256
EM DN (CD4-CD8-) %DN	rs75679242	11:44068820	A	C	0.1148	-0.182	0.03969	4.66e-06	3427	0.00609832	21.0149
EM DN (CD4-CD8-) %DN	rs5756946	22:38174212	C	T	0.4215	0.1362	0.02616	2.05e-07	3427	0.00784771	27.091
EM DN (CD4-CD8-) %T cell	rs116230798	1:94789418	T	C	0.0505	-0.2684	0.05681	2.41e-06	3427	0.00647116	22.3081
EM DN (CD4-CD8-) %T cell	rs111902980	1:157984660	A	G	0.0193	0.4328	0.08768	8.35e-07	3427	0.00705964	24.3512
EM DN (CD4-CD8-) %T cell	rs541367304	1:198313928	A	G	0.0032	-1.24	0.252	9.05e-07	3427	0.00701569	24.1985
EM DN (CD4-CD8-) %T cell	rs34546581	2:86794536	A	G	0.1923	0.2019	0.03063	5.06e-11	3427	0.0125197	43.4235
EM DN (CD4-CD8-) %T cell	rs28555522	3:141838834	G	A	0.3077	0.1258	0.02629	1.78e-06	3427	0.00663703	22.8837
EM DN (CD4-CD8-) %T cell	rs4583837	4:107082667	T	C	0.0519	0.2578	0.05553	3.58e-06	3427	0.00624991	21.5406
EM DN (CD4-CD8-) %T cell	rs78522661	5:180423567	T	C	0.0976	0.1964	0.04026	1.11e-06	3427	0.0068963	23.7838
EM DN (CD4-CD8-) %T cell	rs55781756	6:32827929	A	G	0.2151	0.1501	0.0323	3.52e-06	3427	0.00626202	21.5826
EM DN (CD4-CD8-) %T cell	rs113500908	6:100326623	T	C	0.0449	0.3476	0.05835	2.84e-09	3427	0.0102492	35.467
EM DN (CD4-CD8-) %T cell	rs13210358	6:101824359	T	C	0.0312	0.4707	0.07114	4.24e-11	3427	0.0126134	43.7529
EM DN (CD4-CD8-) %T cell	rs10225877	7:55083129	T	A	0.2946	-0.1278	0.02656	1.55e-06	3427	0.00671069	23.1394
EM DN (CD4-CD8-) %T cell	rs76747637	7:80171338	A	G	0.0064	0.6931	0.151	4.57e-06	3427	0.00611029	21.0564
EM DN (CD4-CD8-) %T cell	rs116877116	8:134478098	A	G	0.1008	0.1973	0.04041	1.09e-06	3427	0.00690799	23.8245
EM DN (CD4-CD8-) %T cell	rs75679242	11:44068820	A	C	0.1148	-0.1752	0.03783	3.8e-06	3427	0.00621973	21.4359
EM DN (CD4-CD8-) %T cell	rs78118522	11:107836738	C	A	0.2858	-0.1278	0.02756	3.66e-06	3427	0.00623552	21.4907
EM DN (CD4-CD8-) %T cell	rs527345021	13:106813177	C	T	0.0047	-0.8611	0.1834	2.78e-06	3427	0.0063916	22.0321
EM DN (CD4-CD8-) %T cell	rs11635763	15:26932035	G	A	0.4234	0.1159	0.02481	3.09e-06	3427	0.00632765	21.8102
EM DN (CD4-CD8-) %T cell	rs9896155	17:35467678	G	A	0.6738	0.1315	0.02587	3.91e-07	3427	0.00748312	25.8229
TD DN (CD4-CD8-) AC	rs1891587	1:190108683	T	C	0.458	0.1224	0.02543	1.54e-06	3395	0.00677761	23.1534
TD DN (CD4-CD8-) AC	rs4497244	1:198028823	A	G	0.0034	0.9668	0.2104	4.49e-06	3395	0.00618087	21.1021
TD DN (CD4-CD8-) AC	rs6729180	2:38693479	T	C	0.3848	0.1948	0.026	8.39e-14	3395	0.0162656	56.1016
TD DN (CD4-CD8-) AC	rs6755452	2:86807953	G	T	0.1895	0.1651	0.03214	2.94e-07	3395	0.00771259	26.3722
TD DN (CD4-CD8-) AC	rs36060603	3:78588211	G	A	0.5203	0.1218	0.0255	1.87e-06	3395	0.00667522	22.8012
TD DN (CD4-CD8-) AC	rs10003087	4:172016733	G	T	0.3766	0.1291	0.0263	9.59e-07	3395	0.00704741	24.0816
TD DN (CD4-CD8-) AC	rs114588192	5:147110665	T	C	0.0249	0.3812	0.08052	2.28e-06	3395	0.00655844	22.3997
TD DN (CD4-CD8-) AC	rs2442720	6:31352500	T	A	0.3775	-0.1651	0.03098	1.05e-07	3395	0.00829609	28.3841
TD DN (CD4-CD8-) AC	rs61126090	6:32618605	G	A	0.1973	-0.2671	0.03751	1.31e-12	3395	0.0147155	50.6755
TD DN (CD4-CD8-) AC	rs141942432	7:2204154	T	C	NA	8.277	1.773	3.17e-06	3395	0.00637837	21.7807
TD DN (CD4-CD8-) AC	rs191991810	12:37767063	C	G	0.0424	0.3859	0.08091	1.92e-06	3395	0.00665587	22.7347
TD DN (CD4-CD8-) AC	rs17775026	16:26210298	A	G	0.3866	0.1223	0.0258	2.2e-06	3395	0.0065752	22.4573
TD DN (CD4-CD8-) AC	rs2242597	17:35918625	G	T	0.0505	-0.2674	0.05724	3.11e-06	3395	0.00638706	21.8106
TD DN (CD4-CD8-) %DN	rs111902980	1:157984660	A	G	0.0193	-0.5021	0.09198	5.15e-08	3427	0.00862024	29.7811
TD DN (CD4-CD8-) %DN	rs12133465	1:195461206	G	A	0.0096	0.6423	0.1303	8.59e-07	3427	0.00704051	24.2847
TD DN (CD4-CD8-) %DN	rs7530076	1:195856146	A	G	0.9748	-0.4531	0.08359	6.35e-08	3427	0.00850076	29.3647
TD DN (CD4-CD8-) %DN	rs541367304	1:198313928	A	G	0.0032	2.048	0.2632	9.53e-15	3427	0.0173607	60.511
TD DN (CD4-CD8-) %DN	rs6659397	1:206622820	C	T	0.4692	0.1301	0.02606	6.19e-07	3427	0.00722012	24.9088
TD DN (CD4-CD8-) %DN	rs2126332	1:226517989	G	A	0.3737	-0.1369	0.02632	2.11e-07	3427	0.0078326	27.0384
TD DN (CD4-CD8-) %DN	rs12712610	2:38670107	G	A	0.2969	0.1603	0.0281	1.26e-08	3427	0.00940667	32.5238
TD DN (CD4-CD8-) %DN	rs7583259	2:38694792	G	C	0.5023	0.22	0.02544	7.9e-18	3427	0.0213561	74.7408
TD DN (CD4-CD8-) %DN	rs6782825	3:24442515	A	G	0.7509	-0.1564	0.02895	7.03e-08	3427	0.0084446	29.1691
TD DN (CD4-CD8-) %DN	rs34513732	3:140902638	C	T	0.28	0.1318	0.02841	3.64e-06	3427	0.00624102	21.5097
TD DN (CD4-CD8-) %DN	rs35139945	6:32658490	T	G	0.1929	-0.173	0.03659	2.36e-06	3427	0.00648081	22.3416
TD DN (CD4-CD8-) %DN	rs7809394	7:55077689	T	C	0.2988	0.1322	0.02776	1.97e-06	3427	0.00657424	22.6658
TD DN (CD4-CD8-) %DN	rs10738134	8:120155906	C	T	0.6129	-0.1225	0.02648	3.84e-06	3427	0.0062061	21.3886
TD DN (CD4-CD8-) %DN	rs116877116	8:134478098	A	G	0.1008	-0.2314	0.04239	5.15e-08	3427	0.00862037	29.7815
TD DN (CD4-CD8-) %DN	rs117470554	9:16436649	C	T	0.1062	-0.1915	0.04118	3.42e-06	3427	0.00627074	21.6128
TD DN (CD4-CD8-) %DN	rs7085637	10:21327277	G	T	0.0587	0.275	0.05548	7.56e-07	3427	0.00711829	24.5549
TD DN (CD4-CD8-) %DN	rs75679242	11:44068820	A	C	0.1148	0.1819	0.03972	4.84e-06	3427	0.00608251	20.9601
TD DN (CD4-CD8-) %DN	rs80142288	13:75074735	G	A	0.007	0.6818	0.1469	3.59e-06	3427	0.00624647	21.5287
TD DN (CD4-CD8-) %DN	rs5756946	22:38174212	C	T	0.4215	-0.1294	0.02624	8.6e-07	3427	0.00704621	24.3045
TD DN (CD4-CD8-) %T cell	rs114892491	1:156952097	T	C	0.042	-0.2886	0.06257	4.13e-06	3427	0.00616962	21.2621
TD DN (CD4-CD8-) %T cell	rs7530076	1:195856146	A	G	0.9748	-0.4005	0.08361	1.74e-06	3427	0.00665084	22.9316
TD DN (CD4-CD8-) %T cell	rs541367304	1:198313928	A	G	0.0032	1.561	0.264	3.7e-09	3427	0.0100989	34.9417
TD DN (CD4-CD8-) %T cell	rs57305384	1:228867138	C	G	0.1142	0.2029	0.04021	4.73e-07	3427	0.00737508	25.4473
TD DN (CD4-CD8-) %T cell	rs9660907	1:244876564	C	T	0.0629	0.2574	0.05184	7.19e-07	3427	0.00714266	24.6396
TD DN (CD4-CD8-) %T cell	rs6751481	2:38670668	C	T	0.4704	0.1217	0.02575	2.37e-06	3427	0.00647576	22.3241
TD DN (CD4-CD8-) %T cell	rs6729180	2:38693479	T	C	0.3844	0.202	0.02624	1.78e-14	3427	0.0169987	59.2272
TD DN (CD4-CD8-) %T cell	rs78911530	2:67316192	A	G	0.0053	-0.7933	0.1732	4.8e-06	3427	0.00608435	20.9665
TD DN (CD4-CD8-) %T cell	rs6755452	2:86807953	G	T	0.1886	0.1903	0.03241	4.75e-09	3427	0.00995997	34.4561
TD DN (CD4-CD8-) %T cell	rs36060603	3:78588211	G	A	0.5201	0.1294	0.02573	5.11e-07	3427	0.00732625	25.2776
TD DN (CD4-CD8-) %T cell	rs10003087	4:172016733	G	T	0.3764	0.127	0.02658	1.84e-06	3427	0.00661759	22.8162
TD DN (CD4-CD8-) %T cell	rs76673582	5:150317380	T	C	0.0681	-0.2404	0.05179	3.56e-06	3427	0.006248	21.5339
TD DN (CD4-CD8-) %T cell	rs9266797	6:31395733	T	C	0.4581	0.15	0.03118	1.58e-06	3427	0.006708	23.1301
TD DN (CD4-CD8-) %T cell	rs111983490	6:32237547	A	G	0.2107	-0.2166	0.03665	3.74e-09	3427	0.0100891	34.9072
TD DN (CD4-CD8-) %T cell	rs28584364	6:32544271	T	C	0.6185	0.3118	0.05137	1.43e-09	3427	0.0106359	36.8196
TD DN (CD4-CD8-) %T cell	rs141942432	7:2204154	T	C	NA	8.507	1.797	2.29e-06	3427	0.00649698	22.3977
TD DN (CD4-CD8-) %T cell	rs116088408	12:27479866	T	A	0.0083	-0.6539	0.1382	2.33e-06	3427	0.0064903	22.3745
TD DN (CD4-CD8-) %T cell	rs10876180	12:51442832	T	C	0.6315	-0.1219	0.02662	4.83e-06	3427	0.00608174	20.9574
TD DN (CD4-CD8-) %T cell	rs11669637	19:12579412	T	G	0.1263	-0.1748	0.03821	4.95e-06	3427	0.00606975	20.9158
Naive CD4+ %T cell	rs17583875	1:197955640	A	G	0.0029	1.013	0.2196	4.15e-06	3427	0.00617095	21.2667
Naive CD4+ %T cell	rs150607181	1:239517251	C	G	0.0168	0.4463	0.09653	3.93e-06	3427	0.0061989	21.3637
Naive CD4+ %T cell	rs12712610	2:38670107	G	A	0.2969	0.1236	0.02672	3.87e-06	3427	0.00620507	21.3851
Naive CD4+ %T cell	rs150981153	2:57306862	C	A	0.0117	-0.5635	0.1123	5.45e-07	3427	0.00729348	25.1637
Naive CD4+ %T cell	rs72613709	2:196196043	G	T	0.0376	-0.3134	0.064	1.02e-06	3427	0.00694857	23.9654
Naive CD4+ %T cell	rs7636470	3:186888792	G	C	0.152	0.1666	0.0336	7.49e-07	3427	0.00712284	24.5707
Naive CD4+ %T cell	rs4507432	4:1746473	G	A	0.7794	-0.1496	0.02993	6.07e-07	3427	0.00723737	24.9687
Naive CD4+ %T cell	rs140125890	4:40882580	C	G	0.0071	0.6573	0.1386	2.2e-06	3427	0.00651997	22.4775
Naive CD4+ %T cell	rs7715223	5:15900015	A	C	0.1087	-0.1898	0.03845	8.34e-07	3427	0.00706006	24.3526
Naive CD4+ %T cell	rs4959365	6:6026517	G	A	0.3713	-0.1174	0.02483	2.39e-06	3427	0.00648104	22.3424
Naive CD4+ %T cell	rs4959028	6:32415361	G	A	0.2288	-0.1816	0.03351	6.39e-08	3427	0.00849695	29.3514
Naive CD4+ %T cell	rs9269702	6:32579366	A	G	0.7954	0.1917	0.03831	5.91e-07	3427	0.00725344	25.0246
Naive CD4+ %T cell	rs77253141	8:24647341	C	T	0.0368	0.3012	0.06563	4.61e-06	3427	0.00610844	21.05
Naive CD4+ %T cell	rs146329634	14:88967255	T	C	0.0328	-0.3103	0.0671	3.89e-06	3427	0.00620158	21.373
Naive CD4+ %T cell	rs66679234	17:4321344	T	C	0.4246	-0.1391	0.0248	2.2e-08	3427	0.00909637	31.4411
Naive CD4+ %T cell	rs157386	17:19795808	A	G	0.1029	-0.1879	0.04012	2.94e-06	3427	0.00635985	21.9219
Naive CD4+ %T cell	rs79538978	18:57293569	C	T	0.0357	0.3248	0.06465	5.31e-07	3427	0.00731129	25.2256
Naive CD4+ %T cell	rs78137572	19:15566538	C	T	0.1157	0.1737	0.03748	3.73e-06	3427	0.00622835	21.4658
Transitional %B cell	rs2375523	1:64687258	T	C	0.1098	-0.1864	0.0395	2.48e-06	3657	0.00605252	22.2567
Transitional %B cell	rs1384161	1:98846067	G	A	0.6035	0.1168	0.02506	3.26e-06	3657	0.00590509	21.7113
Transitional %B cell	rs1473575	1:242455727	T	C	0.4013	0.1162	0.02482	2.95e-06	3657	0.00595784	21.9064
Transitional %B cell	rs76112278	4:15913446	A	G	0.0194	-0.4112	0.08898	3.95e-06	3657	0.00580587	21.3444
Transitional %B cell	rs29001568	6:32479564	A	G	0.3024	-0.148	0.03104	1.93e-06	3657	0.00617822	22.7218
Transitional %B cell	rs9394619	6:39606601	C	T	0.0365	0.3292	0.06597	6.33e-07	3657	0.00676324	24.8879
Transitional %B cell	rs28491938	9:39835456	T	C	0.1922	0.1892	0.04136	4.93e-06	3657	0.00568955	20.9143
Transitional %B cell	rs117249531	10:79266338	T	C	0.0037	-0.939	0.2005	2.94e-06	3657	0.00596184	21.9212
Transitional %B cell	rs35060907	10:130837895	T	G	0.1036	-0.1967	0.04111	1.77e-06	3657	0.00622126	22.8811
Transitional %B cell	rs117943886	13:94546347	T	C	0.0593	0.2444	0.05277	3.77e-06	3657	0.00583127	21.4383
Transitional %B cell	rs4906270	14:102898400	T	G	0.2214	-0.1383	0.02984	3.73e-06	3657	0.00583953	21.4689
Transitional %B cell	rs2216762	16:84725840	C	T	0.8141	-0.1508	0.03149	1.74e-06	3657	0.00623186	22.9203
Transitional AC	rs1384162	1:98846275	G	A	0.6035	0.1161	0.02451	2.25e-06	3656	0.00609978	22.4254
Transitional AC	rs116285595	1:200889031	T	C	0.0068	0.6676	0.1427	2.98e-06	3656	0.00595095	21.8749
Transitional AC	rs733555	2:16282959	T	G	0.2637	-0.1258	0.02732	4.26e-06	3656	0.0057661	21.1915
Transitional AC	rs140380950	2:104971345	C	T	0.0368	-0.3107	0.0634	1e-06	3656	0.00652611	24.003
Transitional AC	rs78188887	2:154780227	G	A	0.0014	1.479	0.3229	4.8e-06	3656	0.0057057	20.9683
Transitional AC	rs76112278	4:15913446	A	G	0.0194	-0.4544	0.08671	1.69e-07	3656	0.00745559	27.4474
Transitional AC	rs35949974	4:42450412	A	T	0.1239	-0.1686	0.03609	3.07e-06	3656	0.00593404	21.8124
Transitional AC	rs77886121	5:154248829	A	G	0.0321	0.3305	0.0693	1.93e-06	3656	0.00618268	22.7321
Transitional AC	rs75512885	5:158890594	A	T	0.0788	-0.2625	0.04559	9.2e-09	3656	0.00898655	33.1346
Transitional AC	rs1639898	7:2164838	G	A	0.8777	-0.1674	0.03565	2.74e-06	3656	0.00599479	22.0371
Transitional AC	rs143397127	7:12807766	C	T	0.0157	-0.4629	0.09637	1.62e-06	3656	0.00627122	23.0597
Transitional AC	rs12535189	7:121534009	T	C	0.4795	0.1135	0.02446	3.59e-06	3656	0.00585494	21.5199
Transitional AC	rs55798372	8:3780728	T	C	0.0654	0.2433	0.04904	7.31e-07	3656	0.00668749	24.6006
Transitional AC	rs16868356	8:101758236	C	T	0.0198	0.4201	0.08577	1.01e-06	3656	0.0065191	23.9771
Transitional AC	rs2395904	8:129605573	G	T	0.2657	-0.1334	0.02683	6.93e-07	3656	0.00671641	24.7077
Transitional AC	rs190371014	10:24126135	G	C	0.0371	0.3278	0.06464	4.14e-07	3656	0.00698498	25.7026
Transitional AC	rs75505900	11:115562971	T	G	0.0439	-0.2724	0.05916	4.3e-06	3656	0.00576555	21.1895
Transitional AC	rs117518951	16:55415281	C	T	0.049	0.2696	0.05477	8.94e-07	3656	0.00658384	24.2168
Transitional AC	rs8045732	16:88027383	C	G	0.3554	0.1156	0.02476	3.11e-06	3656	0.00592688	21.786
Transitional AC	rs12939565	17:39882136	T	A	0.4267	-0.1444	0.0266	6.03e-08	3656	0.0079961	29.4533
Transitional AC	rs78943781	19:31952400	C	T	0.0744	-0.2101	0.04594	4.95e-06	3656	0.00568835	20.9041
Transitional %lymphocyte	rs10158474	1:95550382	G	A	0.602	0.1139	0.02487	4.77e-06	3656	0.00570434	20.9632
Transitional %lymphocyte	rs1384162	1:98846275	G	A	0.6035	0.1231	0.02468	6.4e-07	3656	0.00675887	24.865
Transitional %lymphocyte	rs140088532	2:104965479	C	T	0.0368	-0.3216	0.06383	4.95e-07	3656	0.00689559	25.3714
Transitional %lymphocyte	rs76112278	4:15913446	A	G	0.0194	-0.4197	0.08737	1.62e-06	3656	0.00627212	23.063
Transitional %lymphocyte	rs77886121	5:154248829	A	G	0.0321	0.3204	0.06981	4.58e-06	3656	0.0057286	21.0529
Transitional %lymphocyte	rs75512885	5:158890594	A	T	0.0788	-0.2384	0.04596	2.25e-07	3656	0.0073057	26.8915
Transitional %lymphocyte	rs17206161	6:32697713	C	T	0.118	-0.2114	0.04563	3.74e-06	3656	0.00583661	21.4522
Transitional %lymphocyte	rs7005227	8:129585612	A	C	0.2626	-0.1301	0.02697	1.48e-06	3656	0.00632457	23.2571
Transitional %lymphocyte	rs190371014	10:24126135	G	C	0.0371	0.33	0.06509	4.17e-07	3656	0.00698153	25.6899
Transitional %lymphocyte	rs12360242	10:130854241	T	C	0.0946	-0.1966	0.04253	3.9e-06	3656	0.00581084	21.3569
Transitional %lymphocyte	rs59879144	12:75170669	A	C	0.0161	-0.4763	0.09666	8.69e-07	3656	0.00659761	24.2678
Transitional %lymphocyte	rs117943886	13:94546347	T	C	0.0594	0.2573	0.05195	7.63e-07	3656	0.00666497	24.5172
Transitional %lymphocyte	rs3811315	14:22031631	A	T	0.1157	0.1795	0.03752	1.78e-06	3656	0.00622138	22.8752
Transitional %lymphocyte	rs146347064	16:8213524	A	C	0.0187	-0.4087	0.08671	2.53e-06	3656	0.00603995	22.2041
Transitional %lymphocyte	rs2216762	16:84725840	C	T	0.8141	-0.1544	0.03095	6.32e-07	3656	0.00676115	24.8734
Transitional %lymphocyte	rs11657531	17:2828076	T	C	0.4884	-0.1135	0.02363	1.65e-06	3656	0.00627085	23.0583
Transitional %lymphocyte	rs12939565	17:39882136	T	A	0.4267	-0.1251	0.02681	3.19e-06	3656	0.0059202	21.7612
CD14- CD16+ monocyte AC	rs112150611	1:17707716	T	C	0.0113	0.5241	0.1132	3.82e-06	3629	0.00587206	21.4238
CD14- CD16+ monocyte AC	rs116662407	1:17738460	C	A	0.0065	0.6791	0.1479	4.53e-06	3629	0.00577602	21.0713
CD14- CD16+ monocyte AC	rs12404245	1:77486614	C	T	0.0303	0.3244	0.07033	4.12e-06	3629	0.00582847	21.2638
CD14- CD16+ monocyte AC	rs115383270	1:161561550	A	G	0.1714	-0.4624	0.03231	3.1e-45	3629	0.0534233	204.702
CD14- CD16+ monocyte AC	rs74341264	1:161591361	G	A	0.8739	-0.1979	0.03737	1.26e-07	3629	0.00766858	28.0289
CD14- CD16+ monocyte AC	rs6684716	1:166680364	T	C	0.1188	0.1758	0.0383	4.6e-06	3629	0.00577217	21.0572
CD14- CD16+ monocyte AC	rs3853483	5:142582937	T	G	0.2122	-0.137	0.02985	4.57e-06	3629	0.00577101	21.053
CD14- CD16+ monocyte AC	rs12055035	5:174115218	C	T	0.7193	-0.1261	0.02734	4.13e-06	3629	0.00582784	21.2615
CD14- CD16+ monocyte AC	rs143984211	11:395746	T	G	0.032	0.3255	0.06954	2.97e-06	3629	0.00600111	21.8974
CD14- CD16+ monocyte AC	rs10833398	11:20838480	C	T	0.2123	-0.14	0.02967	2.45e-06	3629	0.00609786	22.2526
CD14- CD16+ monocyte AC	rs144707945	11:115277022	C	G	0.0025	-1.202	0.244	8.75e-07	3629	0.00664275	24.2544
CD14- CD16+ monocyte AC	rs8026803	15:79967672	C	T	0.2151	-0.1516	0.03005	4.74e-07	3629	0.00696446	25.4372
CD14- CD16+ monocyte AC	rs473026	18:26783833	A	G	0.9525	-0.2658	0.05667	2.83e-06	3629	0.00602548	21.9869
CD14- CD16+ monocyte AC	rs139025334	20:50328426	A	G	0.0663	0.2343	0.04966	2.46e-06	3629	0.00609661	22.248
CD14+ CD16+ monocyte AC	rs139795227	1:92376810	C	A	0.0514	0.3162	0.05876	7.85e-08	3629	0.00791629	28.9415
CD14+ CD16+ monocyte AC	rs115451299	1:109470011	C	T	0.0018	-1.259	0.2738	4.4e-06	3629	0.00579261	21.1322
CD14+ CD16+ monocyte AC	rs3829793	1:161224610	G	C	0.3147	0.1649	0.02672	7.59e-10	3629	0.010386	38.0653
CD14+ CD16+ monocyte AC	rs71632979	1:161556607	G	A	0.2479	-0.6399	0.02726	1.56e-113	3629	0.131824	550.723
CD14+ CD16+ monocyte AC	rs74341264	1:161591361	G	A	0.8739	-0.2465	0.03756	5.98e-11	3629	0.0117293	43.047
CD14+ CD16+ monocyte AC	rs71639910	1:161967984	A	G	0.0704	-0.3061	0.04812	2.25e-10	3629	0.0110274	40.4423
CD14+ CD16+ monocyte AC	rs112831211	4:182023050	G	T	0.0415	0.2999	0.06287	1.92e-06	3629	0.0062311	22.7419
CD14+ CD16+ monocyte AC	rs13260841	8:19573989	T	C	0.2451	-0.1335	0.02899	4.24e-06	3629	0.00580963	21.1947
CD14+ CD16+ monocyte AC	rs77305308	8:30313124	C	T	0.0324	0.321	0.06912	3.53e-06	3629	0.00590802	21.5558
CD14+ CD16+ monocyte AC	rs10970605	9:31933309	C	G	0.0107	-0.5822	0.1212	1.64e-06	3629	0.00631829	23.0621
CD14+ CD16+ monocyte AC	rs877544	9:111133465	T	A	0.5477	-0.1205	0.02492	1.39e-06	3629	0.0064018	23.3689
CD14+ CD16+ monocyte AC	rs847888	12:111713938	A	C	0.4964	-0.1389	0.0266	1.87e-07	3629	0.00745767	27.2522
CD14+ CD16+ monocyte AC	rs11856889	15:24198516	T	C	0.318	-0.1219	0.02604	2.93e-06	3629	0.00600238	21.9021
CD14+ CD16+ monocyte AC	rs913678	20:50338887	C	T	0.3387	-0.1223	0.02595	2.54e-06	3629	0.00608333	22.1993
CD14- CD16- AC	rs144126567	1:161540726	G	C	0.1737	0.3274	0.03235	9.29e-24	3629	0.0274495	102.369
CD14- CD16- AC	rs3014270	1:227374677	T	C	0.0743	-0.2609	0.04641	2.04e-08	3629	0.00863321	31.5853
CD14- CD16- AC	rs78327733	1:240916007	G	A	0.044	-0.2879	0.06052	2.03e-06	3629	0.00619725	22.6176
CD14- CD16- AC	rs115510074	2:141967352	A	G	NA	-20.12	4.118	1.07e-06	3629	0.00653505	23.8585
CD14- CD16- AC	rs147699975	2:213018404	T	C	0.0121	-0.5466	0.1136	1.54e-06	3629	0.00633919	23.1389
CD14- CD16- AC	rs17540814	6:93144163	C	T	0.0006	-2.368	0.5003	2.3e-06	3629	0.0061354	22.3905
CD14- CD16- AC	rs149241803	7:39610030	A	G	0.0218	-0.4023	0.08341	1.47e-06	3629	0.00636945	23.2501
CD14- CD16- AC	rs445	7:92779056	T	C	0.1941	-0.1786	0.03068	6.35e-09	3629	0.00925185	33.8698
CD14- CD16- AC	rs1800973	12:69350234	A	C	0.0798	0.3084	0.0448	6.79e-12	3629	0.01289	47.3624
CD14- CD16- AC	rs11865775	16:5700221	T	C	0.9212	-0.2121	0.04522	2.81e-06	3629	0.00602571	21.9878
CD14- CD16- AC	rs115758894	18:55471461	A	G	0.0789	0.2183	0.04551	1.68e-06	3629	0.00630031	22.9961
CD14- CD16- AC	rs4806508	19:53834269	A	G	0.7411	0.1365	0.02798	1.12e-06	3629	0.00651544	23.7865
CD14- CD16- AC	rs761570	20:931983	G	A	0.1547	-0.1574	0.03409	4e-06	3629	0.00584016	21.3067
CD14- CD16- AC	rs8122111	20:47913918	G	A	0.214	0.1416	0.03039	3.29e-06	3629	0.00594686	21.6983
CD14- CD16- AC	rs2205245	21:28587474	T	G	0.8917	-0.1857	0.04039	4.41e-06	3629	0.00579118	21.1269
CD14+ CD16- monocyte AC	rs150649461	1:92460097	C	G	0.0459	0.2921	0.06379	4.83e-06	3629	0.00574472	20.9565
CD14+ CD16- monocyte AC	rs78355921	1:159972062	C	G	0.0915	-0.1946	0.04137	2.66e-06	3629	0.00606021	22.1144
CD14+ CD16- monocyte AC	rs1375493	2:181459039	A	G	0.3781	0.1517	0.02476	9.92e-10	3629	0.010238	37.5172
CD14+ CD16- monocyte AC	rs58943387	3:191003178	G	T	0.1768	-0.1471	0.0314	2.9e-06	3629	0.00601119	21.9344
CD14+ CD16- monocyte AC	rs12501003	4:91589767	G	A	0.1674	0.1613	0.03189	4.45e-07	3629	0.00700038	25.5694
CD14+ CD16- monocyte AC	rs13121143	4:189278719	C	T	0.1536	0.1703	0.03307	2.75e-07	3629	0.00725457	26.5046
CD14+ CD16- monocyte AC	rs56010301	5:53349680	T	C	0.2097	-0.1354	0.02942	4.34e-06	3629	0.0058028	21.1696
CD14+ CD16- monocyte AC	rs445	7:92779056	T	C	0.1941	-0.1822	0.02999	1.36e-09	3629	0.0100684	36.8896
CD14+ CD16- monocyte AC	rs613224	8:2945744	C	T	0.0366	0.3132	0.06285	6.53e-07	3629	0.00679648	24.8195
CD14+ CD16- monocyte AC	rs10094039	8:129577430	G	A	0.7531	-0.137	0.02784	9.09e-07	3629	0.00662868	24.2027
CD14+ CD16- monocyte AC	rs2418135	9:111139029	A	G	0.5236	-0.1487	0.02438	1.16e-09	3629	0.010147	37.1805
CD14+ CD16- monocyte AC	rs11177104	12:68212103	A	G	0.0076	-0.6203	0.1351	4.58e-06	3629	0.00577551	21.0695
CD14+ CD16- monocyte AC	rs41331448	13:20715173	G	A	0.0056	0.7646	0.1645	3.47e-06	3629	0.00591796	21.5922
CD14+ CD16- monocyte AC	rs9599503	13:34740682	C	T	0.2827	-0.1276	0.02661	1.68e-06	3629	0.00629624	22.9812
CD14+ CD16- monocyte AC	rs2120231	17:1112756	G	T	0.5141	-0.1154	0.02415	1.82e-06	3629	0.00625268	22.8212
CD14+ CD16- monocyte AC	rs58581511	17:59873260	G	T	0.1291	-0.1782	0.03587	7.11e-07	3629	0.00675495	24.6668
CD14+ CD16- monocyte AC	rs9747839	17:83136753	G	C	0.4118	0.1288	0.02734	2.55e-06	3629	0.00607855	22.1817
Monocyte AC	rs150649461	1:92460097	C	G	0.0459	0.3032	0.06381	2.09e-06	3629	0.00618302	22.5653
Monocyte AC	rs115451299	1:109470011	C	T	0.0018	-1.305	0.2683	1.19e-06	3629	0.00647695	23.6451
Monocyte AC	rs1375493	2:181459039	A	G	0.3781	0.127	0.02481	3.26e-07	3629	0.00716873	26.1887
Monocyte AC	rs1896857	2:197299806	G	A	0.1736	0.1482	0.03176	3.16e-06	3629	0.00596418	21.7619
Monocyte AC	rs189962728	4:57258279	C	T	0.0004	-2.819	0.5658	6.57e-07	3629	0.00679386	24.8099
Monocyte AC	rs12501003	4:91589767	G	A	0.1674	0.1594	0.03191	6.17e-07	3629	0.00682905	24.9393
Monocyte AC	rs13121143	4:189278719	C	T	0.1536	0.1693	0.03309	3.29e-07	3629	0.00716163	26.1626
Monocyte AC	rs2541899	7:35384249	T	C	0.8002	0.1356	0.02947	4.36e-06	3629	0.00580024	21.1602
Monocyte AC	rs145530955	7:66139770	T	C	0.0285	-0.332	0.07238	4.65e-06	3629	0.00576423	21.0281
Monocyte AC	rs445	7:92779056	T	C	0.1941	-0.1523	0.03005	4.25e-07	3629	0.00702847	25.6727
Monocyte AC	rs78805826	8:48284026	A	T	0.0263	0.362	0.07803	3.63e-06	3629	0.00589575	21.5107
Monocyte AC	rs75791731	8:134151224	T	G	0.0778	-0.2237	0.04488	6.49e-07	3629	0.00679949	24.8306
Monocyte AC	rs12346499	9:111140601	T	C	0.5233	-0.1378	0.0244	1.77e-08	3629	0.00871227	31.8771
Monocyte AC	rs11061521	12:131415845	A	C	0.1962	0.1409	0.02965	2.1e-06	3629	0.00618431	22.5701
Monocyte AC	rs116981568	13:28390571	T	C	0.0477	0.2687	0.05573	1.48e-06	3629	0.00636498	23.2337
Monocyte AC	rs142584082	14:97593051	G	A	0.0015	1.359	0.2946	4.09e-06	3629	0.00582971	21.2684
Monocyte AC	rs2120231	17:1112756	G	T	0.5141	-0.1189	0.02416	8.91e-07	3629	0.0066297	24.2064
CD14- CD16+ monocyte %monocyte	rs115383270	1:161561550	A	G	0.1714	-0.4468	0.03195	2.52e-43	3629	0.0511332	195.454
CD14- CD16+ monocyte %monocyte	rs74975395	1:166056877	T	C	0.081	0.2339	0.04486	1.95e-07	3629	0.00743556	27.1708
CD14- CD16+ monocyte %monocyte	rs74915645	2:8994398	C	G	0.0062	-0.712	0.1536	3.68e-06	3629	0.00588609	21.4752
CD14- CD16+ monocyte %monocyte	rs155144	2:181450903	A	G	0.5355	0.1176	0.02427	1.31e-06	3629	0.00642817	23.4658
CD14- CD16+ monocyte %monocyte	rs7613930	3:188622884	T	C	0.2454	-0.1399	0.02815	6.93e-07	3629	0.00675999	24.6853
CD14- CD16+ monocyte %monocyte	rs1202098	6:72591992	A	G	0.011	-0.5784	0.1263	4.81e-06	3629	0.00574593	20.9609
CD14- CD16+ monocyte %monocyte	rs78829712	10:80684109	A	C	0.0441	0.2763	0.05948	3.53e-06	3629	0.00591096	21.5665
CD14- CD16+ monocyte %monocyte	rs143356597	11:588659	A	G	0.0404	0.2965	0.06165	1.58e-06	3629	0.0063334	23.1177
CD14- CD16+ monocyte %monocyte	rs144707945	11:115277022	C	G	0.0025	-1.147	0.2422	2.25e-06	3629	0.00614209	22.415
CD14- CD16+ monocyte %monocyte	rs3826007	15:79970875	T	C	0.2136	-0.1739	0.02973	5.41e-09	3629	0.00934	34.1956
CD14- CD16+ monocyte %monocyte	rs4783204	16:85441100	C	T	0.8207	0.1474	0.03107	2.18e-06	3629	0.00616368	22.4943
CD14+ CD16+ monocyte %monocyte	rs11466597	1:91719794	C	T	0.0331	0.3741	0.07173	1.94e-07	3629	0.0074395	27.1853
CD14+ CD16+ monocyte %monocyte	rs185631377	1:161061826	A	G	0.0095	-0.6517	0.1283	3.99e-07	3629	0.00705957	25.7871
CD14+ CD16+ monocyte %monocyte	rs3829793	1:161224610	G	C	0.3147	0.1677	0.02704	6.14e-10	3629	0.0104879	38.4427
CD14+ CD16+ monocyte %monocyte	rs71632979	1:161556607	G	A	0.2479	-0.7013	0.02722	1.41e-134	3629	0.154629	663.425
CD14+ CD16+ monocyte %monocyte	rs74341264	1:161591361	G	A	0.8739	-0.2376	0.03802	4.6e-10	3629	0.0106471	39.0328
CD14+ CD16+ monocyte %monocyte	rs71639910	1:161967984	A	G	0.0704	-0.2863	0.04872	4.58e-09	3629	0.00942601	34.5135
CD14+ CD16+ monocyte %monocyte	rs147218533	3:167434488	C	T	0.0164	0.4909	0.09721	4.64e-07	3629	0.00697808	25.4874
CD14+ CD16+ monocyte %monocyte	rs75738537	3:173266631	A	G	0.0258	0.3676	0.07899	3.37e-06	3629	0.00593247	21.6455
CD14+ CD16+ monocyte %monocyte	rs141154517	4:70237679	A	G	0.0331	-0.3263	0.07052	3.83e-06	3629	0.005865	21.3978
CD14+ CD16+ monocyte %monocyte	rs1903578	4:90333928	T	C	0.2006	-0.1412	0.03062	4.11e-06	3629	0.00582552	21.253
CD14+ CD16+ monocyte %monocyte	rs77936882	4:148024136	G	T	0.0495	0.2625	0.05739	4.94e-06	3629	0.00573195	20.9096
CD14+ CD16+ monocyte %monocyte	rs445	7:92779056	T	C	0.1941	0.1652	0.03101	1.06e-07	3629	0.00775973	28.3646
CD14+ CD16+ monocyte %monocyte	rs76127744	7:99934034	A	G	0.0163	0.4933	0.1006	9.82e-07	3629	0.0065822	24.0318
CD14+ CD16+ monocyte %monocyte	rs77305308	8:30313124	C	T	0.0324	0.3233	0.06994	3.92e-06	3629	0.00585361	21.356
CD14+ CD16+ monocyte %monocyte	rs72649637	8:50974466	C	T	0.0343	0.3399	0.06783	5.7e-07	3629	0.0068719	25.0969
CD14+ CD16+ monocyte %monocyte	rs10970605	9:31933309	C	G	0.0107	-0.5996	0.1227	1.06e-06	3629	0.00653731	23.8668
CD14+ CD16+ monocyte %monocyte	rs847888	12:111713938	A	C	0.4964	-0.1416	0.02691	1.51e-07	3629	0.00757201	27.6732
CD14+ CD16+ monocyte %monocyte	rs117302238	15:75000787	A	G	0.0339	0.3235	0.06785	1.93e-06	3629	0.00622515	22.7201
CD14+ CD16- monocyte %monocyte	rs111690368	1:90618989	T	C	0.0054	-0.7379	0.1589	3.54e-06	3629	0.00590728	21.553
CD14+ CD16- monocyte %monocyte	rs4656993	1:161206347	G	A	0.5178	-0.1142	0.02492	4.71e-06	3629	0.00575365	20.9892
CD14+ CD16- monocyte %monocyte	rs115383270	1:161561550	A	G	0.1714	0.5518	0.03171	3.21e-65	3629	0.0770155	302.644
CD14+ CD16- monocyte %monocyte	rs74341264	1:161591361	G	A	0.8739	0.2169	0.03712	5.6e-09	3629	0.00932072	34.1243
CD14+ CD16- monocyte %monocyte	rs659192	1:208027392	G	C	0.1556	-0.166	0.0345	1.55e-06	3629	0.00633912	23.1387
CD14+ CD16- monocyte %monocyte	rs142340414	1:212794318	T	C	0.0001	-3.05	0.6547	3.29e-06	3629	0.00594482	21.6908
CD14+ CD16- monocyte %monocyte	rs155144	2:181450903	A	G	0.5355	-0.1135	0.02438	3.36e-06	3629	0.00593678	21.6613
CD14+ CD16- monocyte %monocyte	rs13183256	5:37116394	A	G	0.121	0.172	0.0372	3.9e-06	3629	0.00585643	21.3664
CD14+ CD16- monocyte %monocyte	rs139379948	7:104092213	A	G	0.0116	0.5387	0.115	2.89e-06	3629	0.00601026	21.931
CD14+ CD16- monocyte %monocyte	rs79562353	10:17027965	C	T	0.0592	0.2405	0.05147	3.08e-06	3629	0.00598039	21.8214
CD14+ CD16- monocyte %monocyte	rs143984211	11:395746	T	G	0.032	-0.3205	0.06928	3.86e-06	3629	0.00586273	21.3895
CD14+ CD16- monocyte %monocyte	rs67760360	15:79968530	A	G	0.2136	0.1575	0.02992	1.49e-07	3629	0.00757787	27.6948
CD14+ CD16- monocyte %monocyte	rs13330943	16:8565776	C	T	0.6667	0.122	0.02599	2.81e-06	3629	0.00603519	22.0226
CD14+ CD16- monocyte %monocyte	rs4783204	16:85441100	C	T	0.8207	-0.1438	0.03117	4.11e-06	3629	0.00583066	21.2718
CD14+ CD16- monocyte %monocyte	rs62083033	17:70034199	C	A	0.0018	-1.287	0.2814	4.99e-06	3629	0.00573094	20.9059
CD14+ CD16- monocyte %monocyte	rs137976321	20:51567401	A	G	0.019	-0.4021	0.08741	4.35e-06	3629	0.00579741	21.1498
CD16+ monocyte %monocyte	rs4656993	1:161206347	G	A	0.5178	0.1155	0.02492	3.68e-06	3629	0.00588461	21.4698
CD16+ monocyte %monocyte	rs115383270	1:161561550	A	G	0.1714	-0.5431	0.03176	4.06e-63	3629	0.0745686	292.253
CD16+ monocyte %monocyte	rs74341264	1:161591361	G	A	0.8739	-0.2168	0.03713	5.67e-09	3629	0.00930724	34.0745
CD16+ monocyte %monocyte	rs659192	1:208027392	G	C	0.1556	0.1659	0.03451	1.59e-06	3629	0.00632789	23.0974
CD16+ monocyte %monocyte	rs155144	2:181450903	A	G	0.5355	0.1127	0.02439	3.97e-06	3629	0.00584911	21.3395
CD16+ monocyte %monocyte	rs138743668	5:26070576	A	G	0.0076	-0.6208	0.1356	4.83e-06	3629	0.00574243	20.9481
CD16+ monocyte %monocyte	rs13183256	5:37116394	A	G	0.121	-0.1714	0.03722	4.24e-06	3629	0.00580967	21.1948
CD16+ monocyte %monocyte	rs139379948	7:104092213	A	G	0.0116	-0.5341	0.115	3.54e-06	3629	0.00590866	21.5581
CD16+ monocyte %monocyte	rs79562353	10:17027965	C	T	0.0592	-0.2421	0.05148	2.68e-06	3629	0.00605741	22.1041
CD16+ monocyte %monocyte	rs143356597	11:588659	A	G	0.0404	0.2916	0.06193	2.59e-06	3629	0.00607213	22.1581
CD16+ monocyte %monocyte	rs67760360	15:79968530	A	G	0.2136	-0.1632	0.02992	5.21e-08	3629	0.00813175	29.7357
CD16+ monocyte %monocyte	rs13330943	16:8565776	C	T	0.6667	-0.1248	0.026	1.64e-06	3629	0.0063088	23.0273
CD16+ monocyte %monocyte	rs4783204	16:85441100	C	T	0.8207	0.1482	0.03118	2.07e-06	3629	0.00618674	22.579
T/B	rs3738088	1:18228176	T	G	0.0115	-0.5367	0.112	1.71e-06	3653	0.00624678	22.9503
T/B	rs17113367	1:95320230	C	A	0.0979	-0.1977	0.04229	3.05e-06	3653	0.005947	21.8424
T/B	rs7634218	3:188675128	A	C	0.422	-0.1205	0.02524	1.88e-06	3653	0.00620075	22.7802
T/B	rs9368867	6:11760574	A	C	0.3099	0.1318	0.02667	8.19e-07	3653	0.00664112	24.4088
T/B	rs34147569	6:71043391	C	T	0.2247	0.1408	0.03016	3.15e-06	3653	0.00593075	21.7824
T/B	rs7000289	8:129584984	G	A	0.2644	0.143	0.02773	2.66e-07	3653	0.00722724	26.5787
T/B	rs116735405	10:117790797	C	G	0.0266	0.354	0.0754	2.77e-06	3653	0.00599793	22.0306
T/B	rs142089808	11:116300403	G	A	0.0037	1.056	0.1984	1.09e-07	3653	0.00769555	28.3144
T/B	rs12874404	13:108341146	G	A	0.3195	-0.2201	0.02651	1.43e-16	3653	0.0185205	68.8942
T/B	rs9520905	13:108494091	T	G	0.431	-0.1166	0.02514	3.62e-06	3653	0.00585419	21.4995
T/B	rs7990182	13:109731785	G	T	0.4286	0.134	0.02471	6.18e-08	3653	0.00798605	29.3918
T/B	rs11627066	14:65837331	T	C	0.4989	0.1182	0.02498	2.3e-06	3653	0.00609182	22.3775
T/B	rs9892810	17:2812861	C	T	0.597	0.1572	0.02469	2.18e-10	3653	0.0109754	40.5159
T/B	rs3894193	17:39969093	G	C	0.467	-0.1467	0.026	1.81e-08	3653	0.00863963	31.8182
T/B	rs73220980	21:43332888	A	G	0.0107	-0.5434	0.1187	4.88e-06	3653	0.00570432	20.9459
T/B	rs5754162	22:32595321	A	T	0.3904	-0.138	0.02561	7.53e-08	3653	0.0078859	29.0203
CD4/CD8br	rs13418326	2:112975232	G	C	0.2063	-0.1442	0.03102	3.48e-06	3652	0.00588239	21.5978
CD4/CD8br	rs798726	4:1683484	C	T	0.7809	-0.1395	0.03005	3.56e-06	3652	0.00586642	21.5388
CD4/CD8br	rs73402222	6:31420672	C	T	0.3456	0.1905	0.03406	2.39e-08	3652	0.00849309	31.2653
CD4/CD8br	rs955275	6:116999034	G	A	0.0435	0.2925	0.06149	2.04e-06	3652	0.00615785	22.6154
CD4/CD8br	rs74493069	7:139040271	A	G	0.0041	0.8545	0.1858	4.36e-06	3652	0.0057583	21.1395
CD4/CD8br	rs2576166	10:88511378	G	C	0.553	0.1243	0.02588	1.64e-06	3652	0.00627694	23.0556
CD4/CD8br	rs495055	17:76444808	G	A	0.0357	0.3049	0.06527	3.1e-06	3652	0.00593977	21.8097
CD4/CD8br	rs62130076	19:1671550	A	G	0.3472	-0.121	0.02596	3.26e-06	3652	0.00591364	21.7132
CD4+ AC	rs75697875	1:22907402	G	C	0.0439	0.2783	0.06013	3.81e-06	3652	0.00583141	21.4095
CD4+ AC	rs10040274	5:115487040	A	G	0.2685	0.132	0.02702	1.06e-06	3652	0.00649258	23.8528
CD4+ AC	rs3129891	6:32447303	A	G	0.2249	-0.1631	0.03448	2.32e-06	3652	0.00608961	22.3633
CD4+ AC	rs9271772	6:32626498	A	G	0.774	0.1877	0.03517	1.01e-07	3652	0.0077389	28.4673
CD4+ AC	rs72960548	6:127552720	C	T	0.073	0.2456	0.04852	4.34e-07	3652	0.00696704	25.6081
CD4+ AC	rs117563350	6:151378261	G	A	0.0312	-0.324	0.06938	3.12e-06	3652	0.00593615	21.7963
CD4+ AC	rs4425753	8:15512328	G	C	0.1247	0.1776	0.0374	2.14e-06	3652	0.00613675	22.5375
CD4+ AC	rs137903114	11:130900690	C	T	0.004	-0.9366	0.1901	8.72e-07	3652	0.00660292	24.2609
CD4+ AC	rs3211602	12:57753436	A	G	0.0012	-1.654	0.3577	3.88e-06	3652	0.00582059	21.3695
CD4+ AC	rs61935579	12:59801968	A	G	0.0412	-0.2776	0.06065	4.88e-06	3652	0.00570377	20.9382
CD4+ AC	rs3184504	12:111446804	C	T	0.5305	-0.1838	0.02676	7.66e-12	3652	0.012753	47.1499
CD4+ AC	rs7162344	15:25785338	A	G	0.4295	-0.1136	0.02442	3.37e-06	3652	0.00589072	21.6286
CD4+ AC	rs414743	21:45092160	A	G	0.2367	0.1352	0.02918	3.73e-06	3652	0.00584395	21.4558
CD4+ AC	rs1849876	22:45215172	C	T	0.7529	0.1324	0.02769	1.81e-06	3652	0.00622141	22.8503
CD4+ %T cell	rs75478218	1:167614555	A	G	0.0109	0.5431	0.1173	3.75e-06	3668	0.00581037	21.4253
CD4+ %T cell	rs114828374	2:149031415	G	A	0.012	-0.5469	0.1123	1.16e-06	3668	0.00642433	23.7039
CD4+ %T cell	rs6744796	2:211964068	G	A	0.2854	-0.1299	0.02681	1.31e-06	3668	0.00635952	23.4632
CD4+ %T cell	rs798726	4:1683484	C	T	0.7814	-0.1368	0.02974	4.38e-06	3668	0.00573539	21.1472
CD4+ %T cell	rs2516660	6:30498819	A	G	0.4903	-0.1388	0.02977	3.24e-06	3668	0.0058915	21.7262
CD4+ %T cell	rs9266287	6:31360835	G	A	0.3092	0.1665	0.0344	1.35e-06	3668	0.00634625	23.414
CD4+ %T cell	rs13210358	6:101824359	T	C	0.0315	-0.3507	0.07187	1.11e-06	3668	0.00644966	23.7979
CD4+ %T cell	rs56009006	7:132799291	T	C	0.0667	-0.2316	0.04988	3.55e-06	3668	0.00584319	21.547
CD4+ %T cell	rs2576166	10:88511378	G	C	0.5532	0.1237	0.02537	1.13e-06	3668	0.00643967	23.7608
CD4+ %T cell	rs11869223	17:35448694	G	C	0.4388	-0.1197	0.02447	1.03e-06	3668	0.00648137	23.9157
CD4+ %T cell	rs3914424	17:70357214	A	G	0.0026	1.04	0.2266	4.58e-06	3668	0.00570993	21.0528
CD4+ %T cell	rs2590261	17:76606204	T	C	0.2902	0.1252	0.02684	3.23e-06	3668	0.0058972	21.7474
CD8br AC	rs12130486	1:80989589	C	T	0.0245	0.36	0.07639	2.54e-06	3652	0.00604461	22.197
CD8br AC	rs12119984	1:246711199	G	A	0.0084	-0.6212	0.1311	2.24e-06	3652	0.00611033	22.4398
CD8br AC	rs78032118	2:66737251	T	C	0.0063	0.6899	0.1458	2.32e-06	3652	0.00609357	22.3779
CD8br AC	rs6858602	4:179015140	C	T	0.4618	-0.1209	0.02381	3.96e-07	3652	0.00701048	25.7689
CD8br AC	rs3130685	6:31238429	T	C	0.3428	0.1887	0.0284	3.52e-11	3652	0.0119442	44.1234
CD8br AC	rs6915999	6:31410074	A	G	0.5394	-0.1436	0.02774	2.37e-07	3652	0.00728434	26.7829
CD8br AC	rs28895267	6:32478139	T	C	0.3161	0.1842	0.03036	1.43e-09	3652	0.00997905	36.7907
CD8br AC	rs12195711	6:50419273	T	C	0.1314	0.1703	0.0353	1.46e-06	3652	0.00633272	23.2617
CD8br AC	rs1550856	8:116793158	G	A	0.7751	-0.1417	0.02903	1.1e-06	3652	0.00648173	23.8126
CD8br AC	rs1980812	10:88514826	G	A	0.5531	-0.1135	0.02467	4.34e-06	3652	0.00576252	21.1551
CD8br AC	rs11197647	10:116382554	T	G	0.0754	0.2221	0.04476	7.32e-07	3652	0.00669681	24.6082
CD8br AC	rs11060493	12:129676379	C	A	0.102	0.1796	0.03884	3.91e-06	3652	0.00582087	21.3706
CD8br AC	rs11080350	17:35447616	T	C	0.4018	-0.1209	0.02469	1.02e-06	3652	0.00652285	23.9647
CD8br AC	rs117391590	17:44682580	A	G	0.0413	-0.2742	0.05955	4.29e-06	3652	0.005772	21.1901
CD8br AC	rs35238206	17:77702264	G	A	0.2868	0.1229	0.02638	3.33e-06	3652	0.00590813	21.6928
CD8br AC	rs41276984	20:38952027	G	C	0.0011	1.76	0.3677	1.77e-06	3652	0.00623435	22.8981
CD8br AC	rs2267983	22:50259728	A	C	0.3924	-0.1266	0.02472	3.18e-07	3652	0.00713069	26.214
CD8br %T cell	rs76595423	1:102279455	G	T	0.0037	0.9785	0.2124	4.24e-06	3668	0.00575278	21.2117
CD8br %T cell	rs12139740	1:242169674	T	C	0.1465	-0.1603	0.03454	3.59e-06	3668	0.00583781	21.5271
CD8br %T cell	rs13418326	2:112975232	G	C	0.2058	0.1508	0.03053	8.24e-07	3668	0.00660755	24.3844
CD8br %T cell	rs73402222	6:31420672	C	T	0.3458	-0.1934	0.03245	2.76e-09	3668	0.00959111	35.5015
CD8br %T cell	rs2516466	6:31446550	G	T	0.3762	0.1401	0.02887	1.26e-06	3668	0.00637931	23.5367
CD8br %T cell	rs955275	6:116999034	G	A	0.0433	-0.2919	0.06061	1.53e-06	3668	0.00628366	23.1816
CD8br %T cell	rs10990269	9:96292642	T	C	0.3525	0.1232	0.02583	1.91e-06	3668	0.00616393	22.7371
CD8br %T cell	rs2576166	10:88511378	G	C	0.5532	-0.121	0.02535	1.89e-06	3668	0.006173	22.7708
CD8br %T cell	rs1676877	11:75168085	G	A	0.8993	0.1876	0.04029	3.33e-06	3668	0.00587601	21.6688
CD8br %T cell	rs495055	17:76444808	G	A	0.0357	-0.2968	0.06444	4.24e-06	3668	0.0057502	21.2021
CD8br %T cell	rs62130076	19:1671550	A	G	0.3472	0.1233	0.02565	1.61e-06	3668	0.00626029	23.0948
DP (CD4+CD8+) AC	rs12142860	1:215825243	T	G	0.0096	0.5894	0.1289	4.97e-06	3652	0.00569252	20.8966
DP (CD4+CD8+) AC	rs75275131	2:4377654	G	A	0.0074	0.6861	0.1442	2.03e-06	3652	0.00616069	22.6259
DP (CD4+CD8+) AC	rs9493240	6:132213747	A	G	0.3097	0.1385	0.0271	3.35e-07	3652	0.00710126	26.105
DP (CD4+CD8+) AC	rs77965313	9:118152837	C	A	0.0377	-0.3127	0.06542	1.82e-06	3652	0.00621721	22.8348
DP (CD4+CD8+) AC	rs117166897	10:10922857	G	A	0.0561	-0.2471	0.05363	4.23e-06	3652	0.00577939	21.2174
DP (CD4+CD8+) AC	rs147688743	10:63050559	A	G	0.0153	-0.4601	0.09898	3.45e-06	3652	0.00588189	21.5959
DP (CD4+CD8+) AC	rs11025036	11:19154086	A	G	0.022	-0.4567	0.08253	3.35e-08	3652	0.00831536	30.6056
DP (CD4+CD8+) AC	rs2857229	12:6791450	G	A	0.2581	0.273	0.02764	1.03e-22	3652	0.0260177	97.5015
DP (CD4+CD8+) AC	rs1764923	13:85753920	T	G	0.4094	-0.1177	0.02548	3.96e-06	3652	0.00580889	21.3263
DP (CD4+CD8+) AC	rs6606924	15:28809140	A	T	0.55	-0.127	0.02562	7.58e-07	3652	0.00668353	24.559
DP (CD4+CD8+) AC	rs10851760	15:66579502	G	A	0.8111	-0.1506	0.03184	2.34e-06	3652	0.00608865	22.3597
DP (CD4+CD8+) AC	rs857241	20:3098233	G	T	0.0033	-0.9906	0.2154	4.4e-06	3652	0.00575793	21.1382
DP (CD4+CD8+) %T cell	rs73095609	1:226485586	T	C	0.2807	-0.1291	0.02727	2.29e-06	3668	0.00607306	22.3999
DP (CD4+CD8+) %T cell	rs10490700	2:105998727	G	A	0.241	0.1298	0.02828	4.57e-06	3668	0.0057105	21.0549
DP (CD4+CD8+) %T cell	rs28459093	4:13723505	T	C	0.0585	-0.2518	0.05143	1.02e-06	3668	0.00649262	23.9575
DP (CD4+CD8+) %T cell	rs45551732	5:170389370	T	C	0.029	0.3406	0.07216	2.45e-06	3668	0.00603722	22.2669
DP (CD4+CD8+) %T cell	rs9493240	6:132213747	A	G	0.3101	0.1353	0.0269	5.16e-07	3668	0.00684978	25.2845
DP (CD4+CD8+) %T cell	rs77965313	9:118152837	C	A	0.0375	-0.2994	0.06503	4.29e-06	3668	0.00574572	21.1855
DP (CD4+CD8+) %T cell	rs147688743	10:63050559	A	G	0.0153	-0.4894	0.09849	7.04e-07	3668	0.00668653	24.6778
DP (CD4+CD8+) %T cell	rs11025036	11:19154086	A	G	0.0221	-0.4259	0.082	2.18e-07	3668	0.00730089	26.9619
DP (CD4+CD8+) %T cell	rs3759343	12:6723938	C	T	0.2916	-0.1278	0.02666	1.69e-06	3668	0.00622587	22.967
DP (CD4+CD8+) %T cell	rs2857229	12:6791450	G	A	0.2578	0.299	0.0274	2.66e-27	3668	0.0314439	119.016
DP (CD4+CD8+) %T cell	rs71417949	14:31197245	T	C	0.096	-0.2077	0.04116	4.73e-07	3668	0.00689427	25.4499
DP (CD4+CD8+) %T cell	rs189060675	14:105748482	C	G	0.0135	0.5846	0.1229	2.05e-06	3668	0.00613075	22.614
DP (CD4+CD8+) %T cell	rs141954814	15:42316698	G	C	0.0593	-0.2501	0.05319	2.67e-06	3668	0.0059914	22.0969
DP (CD4+CD8+) %T cell	rs62022846	16:11547034	C	T	0.0472	-0.2686	0.05792	3.65e-06	3668	0.0058289	21.494
DP (CD4+CD8+) %T cell	rs529770358	19:1185531	C	A	0.0248	-0.3825	0.08	1.81e-06	3668	0.00619377	22.8479
DP (CD4+CD8+) %T cell	rs6022045	20:52688749	C	T	0.5748	-0.1172	0.02488	2.55e-06	3668	0.0060132	22.1778
CD8dim AC	rs11676464	2:85791139	A	G	0.1088	-0.1862	0.03849	1.37e-06	3652	0.00636735	23.3898
CD8dim AC	rs1554808	2:122899351	G	T	0.0535	0.2542	0.0529	1.61e-06	3652	0.00628307	23.0782
CD8dim AC	rs2937553	5:36473026	G	A	0.6669	-0.1232	0.02537	1.24e-06	3652	0.00641585	23.5691
CD8dim AC	rs111273508	6:25330511	A	G	0.0116	0.5877	0.1116	1.46e-07	3652	0.00753645	27.7169
CD8dim AC	rs79251210	6:100020726	A	G	0.0379	0.425	0.06368	2.87e-11	3652	0.0120497	44.5178
CD8dim AC	rs139249541	6:101846886	G	A	0.0316	0.4806	0.07016	8.63e-12	3652	0.0126857	46.8976
CD8dim AC	rs145682498	10:52749189	A	T	0.059	0.2353	0.05119	4.45e-06	3652	0.00575225	21.1172
CD8dim AC	rs80109323	10:131429596	T	C	0.0012	1.635	0.335	1.11e-06	3652	0.00648025	23.8072
CD8dim AC	rs7152367	14:65825289	A	G	0.0167	0.4269	0.09226	3.83e-06	3652	0.00582849	21.3987
CD8dim AC	rs11652532	17:35442864	A	G	0.1574	-0.1564	0.0331	2.38e-06	3652	0.00607631	22.3141
CD8dim AC	rs9916629	17:35469241	C	T	0.5122	0.1339	0.02395	2.41e-08	3652	0.00848629	31.2401
CD8dim AC	rs111748563	19:17790724	G	A	0.0493	0.287	0.0554	2.32e-07	3652	0.00729514	26.8229
CD8dim %T cell	rs60409696	5:8374475	T	C	0.0301	0.3384	0.07317	3.88e-06	3668	0.00579749	21.3775
CD8dim %T cell	rs2937553	5:36473026	G	A	0.667	-0.1271	0.02585	9.14e-07	3668	0.00654768	24.162
CD8dim %T cell	rs79086781	6:100078776	T	C	0.0378	0.4888	0.06448	4.31e-14	3668	0.0154252	57.4348
CD8dim %T cell	rs112505246	6:100467115	C	T	0.0785	0.2492	0.04564	5.1e-08	3668	0.00806232	29.7967
CD8dim %T cell	rs139249541	6:101846886	G	A	0.0315	0.5664	0.07147	2.99e-15	3668	0.0168343	62.7714
CD8dim %T cell	rs141447985	6:103614822	T	C	0.0581	0.2484	0.05362	3.73e-06	3668	0.00581683	21.4493
CD8dim %T cell	rs77148456	9:134691516	A	G	0.0094	-0.5896	0.1245	2.25e-06	3668	0.00607714	22.415
CD8dim %T cell	rs12871857	13:25953021	T	C	0.06	-0.2478	0.0518	1.78e-06	3668	0.0062003	22.8721
CD8dim %T cell	rs17700958	14:56526688	A	T	0.0309	-0.3212	0.06971	4.19e-06	3668	0.00575473	21.219
CD8dim %T cell	rs111748563	19:17790724	G	A	0.0491	0.2822	0.05658	6.43e-07	3668	0.00673633	24.8629
DN (CD4-CD8-) AC	rs115364254	1:222503795	G	T	0.1475	0.1552	0.03343	3.57e-06	3652	0.00586711	21.5413
DN (CD4-CD8-) AC	rs6755452	2:86807953	G	T	0.1925	0.2134	0.02962	7.04e-13	3652	0.0140139	51.8777
DN (CD4-CD8-) AC	rs11124150	2:98288549	G	A	0.5968	-0.1256	0.02408	1.92e-07	3652	0.00739456	27.1912
DN (CD4-CD8-) AC	rs111273508	6:25330511	A	G	0.0116	0.5059	0.1084	3.19e-06	3652	0.00592867	21.7687
DN (CD4-CD8-) AC	rs4298345	6:31273041	A	G	0.0285	0.3598	0.07296	8.52e-07	3652	0.00661515	24.3061
DN (CD4-CD8-) AC	rs4711821	6:45588554	A	G	0.7129	0.1287	0.02597	7.48e-07	3652	0.00667993	24.5457
DN (CD4-CD8-) AC	rs79251210	6:100020726	A	G	0.0379	0.2997	0.06194	1.36e-06	3652	0.00636979	23.3988
DN (CD4-CD8-) AC	rs139249541	6:101846886	G	A	0.0316	0.3666	0.06837	8.76e-08	3652	0.00781119	28.7353
DN (CD4-CD8-) AC	rs7869045	9:121822216	A	G	0.0455	-0.2658	0.05526	1.57e-06	3652	0.00629528	23.1233
DN (CD4-CD8-) AC	rs577044375	9:135279058	C	T	0.0149	-0.4534	0.09558	2.18e-06	3652	0.00612393	22.4901
DN (CD4-CD8-) AC	rs11610256	12:111296317	T	C	0.27	-0.1391	0.02841	1.02e-06	3652	0.00652138	23.9593
DN (CD4-CD8-) AC	rs12904219	15:97424269	G	A	0.4302	-0.1076	0.02338	4.34e-06	3652	0.00576625	21.1689
DN (CD4-CD8-) AC	rs9896155	17:35467678	G	A	0.6737	0.1433	0.02475	7.59e-09	3652	0.00909584	33.5046
DN (CD4-CD8-) AC	rs9978065	21:13875112	C	T	0.6387	-0.1358	0.02927	3.61e-06	3652	0.00585964	21.5138
DN (CD4-CD8-) %T cell	rs7569868	2:86792560	T	C	0.1915	0.246	0.03076	1.7e-15	3668	0.017138	63.9235
DN (CD4-CD8-) %T cell	rs11124150	2:98288549	G	A	0.5966	-0.1138	0.02481	4.66e-06	3668	0.00570319	21.0278
DN (CD4-CD8-) %T cell	rs79251210	6:100020726	A	G	0.0378	0.3685	0.0638	8.33e-09	3668	0.00901306	33.3424
DN (CD4-CD8-) %T cell	rs17060639	6:100467783	C	G	0.0787	0.21	0.04498	3.15e-06	3668	0.00590741	21.7853
DN (CD4-CD8-) %T cell	rs139249541	6:101846886	G	A	0.0315	0.4569	0.0704	9.72e-11	3668	0.011353	42.0979
DN (CD4-CD8-) %T cell	rs7021333	9:96061246	G	T	0.5448	-0.1188	0.02407	8.36e-07	3668	0.00659746	24.3469
DN (CD4-CD8-) %T cell	rs11180823	12:76084161	C	A	0.3615	-0.1225	0.02472	7.53e-07	3668	0.0066504	24.5436
DN (CD4-CD8-) %T cell	rs9896155	17:35467678	G	A	0.6738	0.1207	0.02552	2.33e-06	3668	0.00606154	22.3571
Leukocyte AC	rs960562	1:80672720	T	C	0.043	-0.311	0.0603	2.64e-07	3653	0.00722912	26.5857
Leukocyte AC	rs12124698	1:246720385	T	A	0.007	-0.8039	0.1584	4.09e-07	3653	0.00700152	25.7428
Leukocyte AC	rs9856598	3:144168103	A	G	0.0085	-0.6406	0.134	1.82e-06	3653	0.00621736	22.8416
Leukocyte AC	rs78475199	3:151794512	C	G	0.0155	-0.4567	0.09921	4.3e-06	3653	0.00576752	21.1794
Leukocyte AC	rs11725186	4:93091315	A	T	0.0229	0.3931	0.08048	1.08e-06	3653	0.00648864	23.8447
Leukocyte AC	rs77745857	4:104601850	A	C	0.0305	-0.3257	0.07123	4.97e-06	3653	0.0056909	20.8964
Leukocyte AC	rs185513166	4:108267662	T	C	0.0264	-0.3558	0.07642	3.34e-06	3653	0.005899	21.6651
Leukocyte AC	rs78158338	4:188094972	A	G	0.0411	0.2865	0.06021	2.02e-06	3653	0.00615997	22.6295
Leukocyte AC	rs72762395	5:43903910	T	C	0.029	-0.3748	0.07214	2.15e-07	3653	0.007335	26.978
Leukocyte AC	rs17612852	6:32652795	A	G	0.7658	0.2171	0.04337	5.84e-07	3653	0.00681275	25.044
Leukocyte AC	rs139858817	9:9870935	G	A	0.001	-1.799	0.3773	1.94e-06	3653	0.00618507	22.7222
Leukocyte AC	rs143153359	9:73530672	T	C	0.0014	1.64	0.3558	4.17e-06	3653	0.00578239	21.2343
Leukocyte AC	rs72752359	9:95342928	T	C	0.033	0.3124	0.06783	4.25e-06	3653	0.00577317	21.2002
Leukocyte AC	rs72784938	16:22080746	C	A	0.0316	0.3255	0.06973	3.16e-06	3653	0.00592966	21.7783
Leukocyte AC	rs12973080	19:34637075	C	A	0.892	-0.203	0.0385	1.42e-07	3653	0.00755315	27.7864
Leukocyte AC	rs189073439	19:50251551	T	C	0.0716	0.2443	0.04781	3.4e-07	3653	0.00709687	26.0959
Lymphocyte AC	rs17824379	3:5769274	G	A	0.0027	-1.046	0.2266	4.03e-06	3653	0.0057992	21.2964
Lymphocyte AC	rs9271629	6:32624199	A	C	0.7416	0.1945	0.03437	1.65e-08	3653	0.0086904	32.0068
Lymphocyte AC	rs72960548	6:127552720	C	T	0.073	0.2319	0.04877	2.07e-06	3653	0.0061513	22.5974
Lymphocyte AC	rs12417637	11:128433840	G	A	0.1068	0.1866	0.04033	3.85e-06	3653	0.00582612	21.3958
Lymphocyte AC	rs597808	12:111535554	G	A	0.5363	-0.1543	0.02682	9.39e-09	3653	0.0089794	33.0808
Lymphocyte AC	rs11850806	14:78202794	G	T	0.0083	-0.6792	0.1311	2.34e-07	3653	0.00729392	26.8258
Lymphocyte AC	rs79508330	16:86412351	T	C	0.0281	-0.3326	0.07255	4.71e-06	3653	0.00572043	21.0054
Lymphocyte AC	rs112839163	20:14728020	A	T	0.0131	-0.5037	0.1017	7.7e-07	3653	0.00667031	24.5168
Lymphocyte AC	rs117336432	20:63891840	T	C	0.0011	-1.537	0.3352	4.71e-06	3653	0.00572266	21.0137
Lymphocyte %leukocyte	rs6701133	1:62370743	C	T	0.4869	-0.1167	0.02457	2.11e-06	3669	0.00611113	22.5473
Lymphocyte %leukocyte	rs893978	3:74125704	T	C	0.0232	0.3946	0.08047	9.79e-07	3669	0.00651121	24.0331
Lymphocyte %leukocyte	rs184624056	4:266020	G	A	0.0109	-0.5777	0.1212	1.94e-06	3669	0.00615419	22.7072
Lymphocyte %leukocyte	rs78277075	4:182622589	G	A	0.0249	0.3672	0.07923	3.71e-06	3669	0.00582027	21.4679
Lymphocyte %leukocyte	rs7006104	8:18546276	T	C	0.0022	-1.181	0.2545	3.61e-06	3669	0.00583492	21.5222
Lymphocyte %leukocyte	rs11998531	8:119848057	G	C	0.1924	-0.1499	0.03173	2.41e-06	3669	0.00604619	22.3062
Lymphocyte %leukocyte	rs56275163	9:137844364	C	A	0.588	-0.1185	0.02462	1.55e-06	3669	0.0062745	23.1539
Lymphocyte %leukocyte	rs2434066	10:82131747	C	A	0.8609	-0.1678	0.03561	2.56e-06	3669	0.0060155	22.1923
Lymphocyte %leukocyte	rs481252	11:134318648	C	T	0.4516	-0.1204	0.02432	7.68e-07	3669	0.0066357	24.4957
Lymphocyte %leukocyte	rs61415458	12:20573097	C	T	0.1555	-0.1561	0.03387	4.17e-06	3669	0.005756	21.2294
Lymphocyte %leukocyte	rs74346935	14:100231390	A	G	0.2186	0.1396	0.02964	2.59e-06	3669	0.00600965	22.1706
Lymphocyte %leukocyte	rs111373552	16:25901184	T	C	0.0754	0.2168	0.04737	4.87e-06	3669	0.00567665	20.9351
Lymphocyte %leukocyte	rs77650974	18:12394264	A	G	0.3227	-0.1502	0.02624	1.12e-08	3669	0.00885122	32.7473
T cell AC	rs75308045	1:110607573	G	A	0.3063	-0.1332	0.02697	8.25e-07	3653	0.00663295	24.3786
T cell AC	rs17339549	2:79850919	A	G	0.3597	0.1161	0.02516	4.12e-06	3653	0.00579521	21.2817
T cell AC	rs17283318	3:152031985	T	C	0.0452	-0.274	0.0597	4.59e-06	3653	0.00573331	21.053
T cell AC	rs13207893	6:32619145	C	T	0.297	-0.1488	0.03084	1.45e-06	3653	0.0063324	23.2669
T cell AC	rs9271622	6:32624068	A	G	0.7473	0.2154	0.03382	2.14e-10	3653	0.0109824	40.5421
T cell AC	rs72960548	6:127552720	C	T	0.073	0.2563	0.04796	9.62e-08	3653	0.00775724	28.5431
T cell AC	rs139994967	11:80210143	G	A	0.1024	0.1828	0.03991	4.8e-06	3653	0.00571021	20.9677
T cell AC	rs3184504	12:111446804	C	T	0.5304	-0.1468	0.02633	2.65e-08	3653	0.00843764	31.0679
T cell AC	rs11850806	14:78202794	G	T	0.0083	-0.6286	0.1291	1.17e-06	3653	0.00644818	23.6951
T cell AC	rs75995320	20:14858980	A	G	0.0171	-0.4299	0.08871	1.31e-06	3653	0.00638788	23.4721
T cell %lymphocyte	rs4701789	5:7691590	G	C	0.1668	0.1497	0.03178	2.58e-06	3669	0.00601132	22.1768
T cell %lymphocyte	rs6904670	6:31225020	G	A	0.6419	-0.1345	0.02924	4.41e-06	3669	0.00573383	21.1472
T cell %lymphocyte	rs17615220	6:32709636	G	A	0.291	-0.1588	0.03288	1.42e-06	3669	0.00631739	23.3131
T cell %lymphocyte	rs10868215	9:84619196	C	T	0.3684	-0.1205	0.02509	1.63e-06	3669	0.00624746	23.0535
T cell %lymphocyte	rs7864642	9:119425717	T	G	0.048	0.2854	0.05679	5.24e-07	3669	0.00683655	25.2422
T cell %lymphocyte	rs4758148	11:5855400	G	A	0.0429	-0.2706	0.05918	4.97e-06	3669	0.00566618	20.8963
T cell %lymphocyte	rs149528313	13:110006436	A	G	0.0307	0.3387	0.0677	5.94e-07	3669	0.00677568	25.0159
T cell %lymphocyte	rs735609	15:57352258	T	G	0.0822	0.2301	0.04345	1.25e-07	3669	0.00758576	28.0296
T cell %lymphocyte	rs10512469	17:35443783	T	C	0.1639	-0.2345	0.03229	4.61e-13	3669	0.0141711	52.7124
T cell %lymphocyte	rs9916257	17:35470352	T	G	0.5685	0.1918	0.02391	1.41e-15	3669	0.0172361	64.3134
T cell %leukocyte	rs893978	3:74125704	T	C	0.0232	0.4193	0.0781	8.44e-08	3669	0.00779474	28.8079
T cell %leukocyte	rs4325897	3:111704495	C	A	0.1607	0.1521	0.03304	4.27e-06	3669	0.00574287	21.1808
T cell %leukocyte	rs184624056	4:266020	G	A	0.0109	-0.5583	0.1177	2.18e-06	3669	0.00609508	22.4877
T cell %leukocyte	rs76320442	4:1630772	T	C	0.0157	-0.4555	0.09611	2.23e-06	3669	0.00608473	22.4493
T cell %leukocyte	rs1501750	5:4747779	G	A	0.9406	0.2324	0.05021	3.79e-06	3669	0.00580518	21.4119
T cell %leukocyte	rs76019287	5:28612606	C	T	0.0005	2.39	0.5154	3.67e-06	3669	0.00582668	21.4917
T cell %leukocyte	rs6912413	6:22960698	G	C	0.127	0.1713	0.03685	3.43e-06	3669	0.0058552	21.5975
T cell %leukocyte	rs1114226	6:77124914	G	C	0.5162	-0.1111	0.02422	4.64e-06	3669	0.00570228	21.0302
T cell %leukocyte	rs113185319	7:100975420	T	G	0.0797	-0.2011	0.04397	4.93e-06	3669	0.00566884	20.9062
T cell %leukocyte	rs11998531	8:119848057	G	C	0.1924	-0.1464	0.03082	2.13e-06	3669	0.00611233	22.5517
T cell %leukocyte	rs16908368	9:119423637	T	G	0.0481	0.2667	0.05622	2.18e-06	3669	0.00609623	22.492
T cell %leukocyte	rs55764198	9:137844544	C	G	0.7348	-0.1253	0.02697	3.53e-06	3669	0.00584851	21.5726
T cell %leukocyte	rs481252	11:134318648	C	T	0.4516	-0.1094	0.02363	3.77e-06	3669	0.00580804	21.4225
T cell %leukocyte	rs4614661	14:104284375	A	C	0.1266	-0.1711	0.03528	1.29e-06	3669	0.00636971	23.5075
T cell %leukocyte	rs9916629	17:35469241	C	T	0.5124	0.1172	0.02379	8.77e-07	3669	0.00657136	24.2566
T cell %leukocyte	rs150146725	20:51078030	C	T	0.0248	-0.3712	0.07717	1.57e-06	3669	0.00626673	23.125
CD4+ %leukocyte	rs798726	4:1683484	C	T	0.7814	-0.1399	0.02944	2.09e-06	3668	0.00611878	22.5696
CD4+ %leukocyte	rs114905473	4:110448871	C	T	0.0589	-0.2375	0.05181	4.69e-06	3668	0.00569626	21.0021
CD4+ %leukocyte	rs116160694	6:66644924	C	T	0.0067	0.6955	0.1503	3.82e-06	3668	0.00580389	21.4013
CD4+ %leukocyte	rs13210358	6:101824359	T	C	0.0315	-0.3968	0.07123	2.73e-08	3668	0.00838937	31.0156
CD4+ %leukocyte	rs1830888	10:44844456	A	C	0.2867	0.1268	0.02751	4.18e-06	3668	0.00575864	21.2334
CD4+ %leukocyte	rs59571548	10:128491631	C	T	0.0045	0.8424	0.1818	3.73e-06	3668	0.00581949	21.4591
CD4+ %leukocyte	rs62048802	16:84669599	G	A	0.3768	0.1177	0.02457	1.74e-06	3668	0.00621734	22.9354
CD8br %leukocyte	rs78326687	1:242153229	A	C	0.1602	-0.1555	0.03309	2.71e-06	3668	0.00598454	22.0714
CD8br %leukocyte	rs13418326	2:112975232	G	C	0.2058	0.1508	0.0305	7.98e-07	3668	0.00662047	24.4324
CD8br %leukocyte	rs3804348	4:3429615	A	C	0.0418	0.2966	0.06161	1.54e-06	3668	0.00627878	23.1634
CD8br %leukocyte	rs3130685	6:31238429	T	C	0.3428	0.1801	0.02952	1.16e-09	3668	0.0100457	37.2013
CD8br %leukocyte	rs6915999	6:31410074	A	G	0.5394	-0.1368	0.02884	2.17e-06	3668	0.00609672	22.4877
CD8br %leukocyte	rs29001478	6:32479385	A	G	0.3028	0.1606	0.03185	4.81e-07	3668	0.00688403	25.4118
CD8br %leukocyte	rs62458311	7:67850973	A	G	0.0447	0.2722	0.05919	4.39e-06	3668	0.00573262	21.137
CD8br %leukocyte	rs6986151	8:100507673	C	T	0.1031	0.1831	0.03986	4.53e-06	3668	0.00571981	21.0894
CD8br %leukocyte	rs3829858	10:84234386	G	A	0.3978	0.1164	0.025	3.35e-06	3668	0.0058754	21.6665
CD8br %leukocyte	rs2576166	10:88511378	G	C	0.5532	-0.1219	0.02532	1.53e-06	3668	0.00627935	23.1656
CD8br %leukocyte	rs11080350	17:35447616	T	C	0.4017	-0.1371	0.02524	5.92e-08	3668	0.00797972	29.489
DP (CD4+CD8+) %leukocyte	rs16987794	2:20549001	C	T	0.1512	-0.1599	0.03427	3.2e-06	3668	0.00590024	21.7586
DP (CD4+CD8+) %leukocyte	rs45551732	5:170389370	T	C	0.029	0.342	0.07212	2.2e-06	3668	0.00609336	22.4752
DP (CD4+CD8+) %leukocyte	rs9493240	6:132213747	A	G	0.3101	0.1377	0.02688	3.17e-07	3668	0.00710369	26.2284
DP (CD4+CD8+) %leukocyte	rs77965313	9:118152837	C	A	0.0375	-0.2978	0.06501	4.76e-06	3668	0.0056883	20.9726
DP (CD4+CD8+) %leukocyte	rs147688743	10:63050559	A	G	0.0153	-0.4693	0.09847	1.96e-06	3668	0.00615436	22.7016
DP (CD4+CD8+) %leukocyte	rs11025036	11:19154086	A	G	0.0221	-0.4277	0.08196	1.91e-07	3668	0.00736941	27.2168
DP (CD4+CD8+) %leukocyte	rs3759343	12:6723938	C	T	0.2916	-0.1259	0.02665	2.42e-06	3668	0.00604774	22.3059
DP (CD4+CD8+) %leukocyte	rs2857229	12:6791450	G	A	0.2578	0.2919	0.02741	4.29e-26	3668	0.0299914	113.348
DP (CD4+CD8+) %leukocyte	rs7160965	14:31037299	C	T	0.8949	0.2018	0.03941	3.21e-07	3668	0.00709752	26.2055
DP (CD4+CD8+) %leukocyte	rs76251345	14:50869326	G	T	0.06	0.2442	0.05195	2.68e-06	3668	0.00598801	22.0843
DP (CD4+CD8+) %leukocyte	rs189060675	14:105748482	C	G	0.0135	0.566	0.1229	4.25e-06	3668	0.00574905	21.1979
DP (CD4+CD8+) %leukocyte	rs4966346	15:28809594	G	A	0.5196	-0.1172	0.02542	4.2e-06	3668	0.00576189	21.2455
DP (CD4+CD8+) %leukocyte	rs117340321	15:42537775	T	G	0.0578	-0.2528	0.05364	2.54e-06	3668	0.00601901	22.1993
DP (CD4+CD8+) %leukocyte	rs62022846	16:11547034	C	T	0.0472	-0.2752	0.05788	2.07e-06	3668	0.00612551	22.5945
DP (CD4+CD8+) %leukocyte	rs529770358	19:1185531	C	A	0.0248	-0.3758	0.07997	2.7e-06	3668	0.00598444	22.071
DP (CD4+CD8+) %leukocyte	rs6022045	20:52688749	C	T	0.5748	-0.1148	0.02488	4.03e-06	3668	0.00577086	21.2788
CD4+ CD8dim AC	rs2801996	1:89907158	C	T	0.1954	0.1545	0.0317	1.14e-06	3652	0.00646237	23.7411
CD4+ CD8dim AC	rs35046345	2:84720569	T	C	0.0546	-0.278	0.05685	1.06e-06	3652	0.00650524	23.8996
CD4+ CD8dim AC	rs150339178	2:85420783	T	C	0.0498	-0.3114	0.05886	1.29e-07	3652	0.00760589	27.9743
CD4+ CD8dim AC	rs35290870	2:86795980	C	G	0.1955	-0.364	0.03114	5.06e-31	3652	0.0360647	136.561
CD4+ CD8dim AC	rs150052968	3:42471107	C	T	0.2534	0.1472	0.03061	1.59e-06	3652	0.00629241	23.1127
CD4+ CD8dim AC	rs4959028	6:32415361	G	A	0.23	0.2258	0.03391	3.19e-11	3652	0.0119956	44.3154
CD4+ CD8dim AC	rs28366280	6:32592485	G	A	0.2493	0.2152	0.03648	3.96e-09	3652	0.00943899	34.7806
CD4+ CD8dim AC	rs78510378	7:155207215	G	A	0.0995	0.2145	0.04168	2.8e-07	3652	0.00719996	26.4704
CD4+ CD8dim AC	rs10880825	12:45598113	A	C	0.4482	0.1208	0.02514	1.61e-06	3652	0.00628254	23.0763
CD4+ CD8dim AC	rs61953641	13:63452270	T	G	0.2983	-0.1302	0.02826	4.22e-06	3652	0.0057787	21.2148
CD4+ CD8dim %lymphocyte	rs2816843	1:89918542	G	A	0.208	0.1599	0.03009	1.15e-07	3668	0.00763999	28.2238
CD4+ CD8dim %lymphocyte	rs150339178	2:85420783	T	C	0.0496	-0.299	0.05744	2.05e-07	3668	0.0073331	27.0817
CD4+ CD8dim %lymphocyte	rs35290870	2:86795980	C	G	0.1948	-0.3858	0.03024	1.71e-36	3668	0.0424889	162.676
CD4+ CD8dim %lymphocyte	rs150052968	3:42471107	C	T	0.2531	0.1444	0.02982	1.33e-06	3668	0.00635217	23.4359
CD4+ CD8dim %lymphocyte	rs4959028	6:32415361	G	A	0.2297	0.2877	0.03253	1.41e-18	3668	0.0208794	78.1762
CD4+ CD8dim %lymphocyte	rs73729106	6:32546511	T	G	0.437	-0.2634	0.05109	2.65e-07	3668	0.0071944	26.5658
CD4+ CD8dim %lymphocyte	rs28366280	6:32592485	G	A	0.2492	0.252	0.0351	8.47e-13	3668	0.0138579	51.5169
CD4+ CD8dim %lymphocyte	rs79131379	6:33165263	A	G	0.0687	0.2491	0.04987	6.16e-07	3668	0.00675609	24.9363
CD4+ CD8dim %lymphocyte	rs78510378	7:155207215	G	A	0.0998	0.2039	0.04066	5.58e-07	3668	0.00680931	25.1341
CD4+ CD8dim %lymphocyte	rs511713	11:128229204	A	G	0.5162	0.114	0.02453	3.47e-06	3668	0.00585377	21.5863
CD4+ CD8dim %lymphocyte	rs10880825	12:45598113	A	C	0.4475	0.1156	0.02452	2.52e-06	3668	0.00602312	22.2146
CD4+ CD8dim %lymphocyte	rs903881	16:16112185	T	C	0.3138	-0.1247	0.02641	2.43e-06	3668	0.00604136	22.2823
CD4+ CD8dim %lymphocyte	rs111693583	16:28572289	T	C	0.4027	0.1223	0.02654	4.16e-06	3668	0.00575592	21.2234
CD4+ CD8dim %leukocyte	rs2801996	1:89907158	C	T	0.1951	0.165	0.03104	1.13e-07	3668	0.00764473	28.2415
CD4+ CD8dim %leukocyte	rs150339178	2:85420783	T	C	0.0496	-0.3086	0.05764	9.12e-08	3668	0.00775414	28.6488
CD4+ CD8dim %leukocyte	rs35290870	2:86795980	C	G	0.1948	-0.3848	0.03036	4.76e-36	3668	0.0419587	160.557
CD4+ CD8dim %leukocyte	rs150052968	3:42471107	C	T	0.2531	0.1477	0.02993	8.41e-07	3668	0.00659545	24.3394
CD4+ CD8dim %leukocyte	rs4959028	6:32415361	G	A	0.2297	0.2689	0.0327	2.73e-16	3668	0.0181019	67.5848
CD4+ CD8dim %leukocyte	rs73729106	6:32546511	T	G	0.437	-0.2658	0.05128	2.28e-07	3668	0.00727135	26.852
CD4+ CD8dim %leukocyte	rs28366280	6:32592485	G	A	0.2492	0.2355	0.03527	2.81e-11	3668	0.0120087	44.5589
CD4+ CD8dim %leukocyte	rs79131379	6:33165263	A	G	0.0687	0.2465	0.05006	8.9e-07	3668	0.00656692	24.2335
CD4+ CD8dim %leukocyte	rs78510378	7:155207215	G	A	0.0998	0.2104	0.0408	2.67e-07	3668	0.00719788	26.5787
CD4+ CD8dim %leukocyte	rs66907047	10:26597320	C	T	0.0543	0.255	0.05408	2.5e-06	3668	0.00602495	22.2213
CD4+ CD8dim %leukocyte	rs511713	11:128229204	A	G	0.5162	0.1163	0.02462	2.41e-06	3668	0.00604672	22.3021
CD4+ CD8dim %leukocyte	rs10880825	12:45598113	A	C	0.4475	0.1141	0.02461	3.67e-06	3668	0.00582614	21.4838
CD4+ CD8dim %leukocyte	rs10858526	12:86919220	A	C	0.5018	-0.116	0.02467	2.66e-06	3668	0.00599154	22.0974
CD4+ CD8dim %leukocyte	rs903881	16:16112185	T	C	0.3138	-0.1247	0.02651	2.63e-06	3668	0.00599615	22.1145
CD8dim %leukocyte	rs62287820	3:155946640	G	A	0.0194	0.4434	0.09405	2.51e-06	3668	0.00602311	22.2145
CD8dim %leukocyte	rs60409696	5:8374475	T	C	0.0301	0.3554	0.07361	1.44e-06	3668	0.0063151	23.2983
CD8dim %leukocyte	rs2937553	5:36473026	G	A	0.667	-0.1298	0.02605	6.57e-07	3668	0.00672318	24.814
CD8dim %leukocyte	rs79086781	6:100078776	T	C	0.0378	0.471	0.06515	5.86e-13	3668	0.0140488	52.2367
CD8dim %leukocyte	rs112505246	6:100467115	C	T	0.0785	0.2425	0.04608	1.5e-07	3668	0.00749381	27.6797
CD8dim %leukocyte	rs139249541	6:101846886	G	A	0.0315	0.5228	0.07237	6.1e-13	3668	0.0140278	52.1575
CD8dim %leukocyte	rs77148456	9:134691516	A	G	0.0094	-0.5911	0.1248	2.25e-06	3668	0.00607877	22.421
CD8dim %leukocyte	rs112072415	11:33161497	A	T	0.0462	0.275	0.05986	4.5e-06	3668	0.00572099	21.0938
CD8dim %leukocyte	rs12871857	13:25953021	T	C	0.06	-0.2405	0.05208	4.01e-06	3668	0.00578018	21.3133
CD8dim %leukocyte	rs9916257	17:35470352	T	G	0.5684	0.1342	0.0248	6.63e-08	3668	0.00791989	29.2661
CD8dim %leukocyte	rs111748563	19:17790724	G	A	0.0491	0.2703	0.057	2.2e-06	3668	0.00609338	22.4753
DN (CD4-CD8-) %leukocyte	rs185860761	2:44986079	T	C	0.06	-0.232	0.05067	4.82e-06	3668	0.0056829	20.9526
DN (CD4-CD8-) %leukocyte	rs7569868	2:86792560	T	C	0.1915	0.2327	0.0304	2.49e-14	3668	0.0157229	58.561
DN (CD4-CD8-) %leukocyte	rs11124150	2:98288549	G	A	0.5966	-0.115	0.02449	2.76e-06	3668	0.00597566	22.0385
DN (CD4-CD8-) %leukocyte	rs62176864	2:155609416	C	A	0.0007	2.323	0.5063	4.63e-06	3668	0.00570647	21.04
DN (CD4-CD8-) %leukocyte	rs4711821	6:45588554	A	G	0.7124	0.1299	0.02637	8.73e-07	3668	0.00657211	24.2528
DN (CD4-CD8-) %leukocyte	rs79251210	6:100020726	A	G	0.0378	0.3543	0.06302	2.02e-08	3668	0.00854338	31.5899
DN (CD4-CD8-) %leukocyte	rs17060639	6:100467783	C	G	0.0787	0.2042	0.04442	4.44e-06	3668	0.00572836	21.1211
DN (CD4-CD8-) %leukocyte	rs139249541	6:101846886	G	A	0.0315	0.415	0.06958	2.69e-09	3668	0.0096052	35.5542
DN (CD4-CD8-) %leukocyte	rs76747637	7:80171338	A	G	0.0063	0.681	0.1489	4.94e-06	3668	0.0056703	20.9059
DN (CD4-CD8-) %leukocyte	rs7021333	9:96061246	G	T	0.5448	-0.1191	0.02377	5.66e-07	3668	0.00679788	25.0916
DN (CD4-CD8-) %leukocyte	rs11180778	12:75977277	C	T	0.2719	0.1276	0.02655	1.59e-06	3668	0.00625773	23.0853
DN (CD4-CD8-) %leukocyte	rs9896155	17:35467678	G	A	0.6738	0.1408	0.02517	2.39e-08	3668	0.00845902	31.2753
CD8br and CD8dim %leukocyte	rs78326687	1:242153229	A	C	0.1602	-0.1514	0.03309	4.9e-06	3668	0.00567489	20.9229
CD8br and CD8dim %leukocyte	rs13418326	2:112975232	G	C	0.2058	0.1478	0.03049	1.31e-06	3668	0.00636548	23.4854
CD8br and CD8dim %leukocyte	rs3804348	4:3429615	A	C	0.0418	0.2864	0.06161	3.46e-06	3668	0.00585684	21.5977
CD8br and CD8dim %leukocyte	rs2275854	6:30009061	G	A	0.5643	0.1546	0.03108	6.87e-07	3668	0.00670051	24.7298
CD8br and CD8dim %leukocyte	rs73402222	6:31420672	C	T	0.3458	-0.1904	0.03241	4.59e-09	3668	0.00932136	34.4936
CD8br and CD8dim %leukocyte	rs62458311	7:67850973	A	G	0.0447	0.2907	0.05915	9.26e-07	3668	0.00654185	24.1404
CD8br and CD8dim %leukocyte	rs6986151	8:100507673	C	T	0.1031	0.1822	0.03985	4.99e-06	3668	0.00566686	20.8931
CD8br and CD8dim %leukocyte	rs118063063	10:81420134	T	C	0.0192	0.4447	0.08957	7.19e-07	3668	0.0066753	24.6361
CD8br and CD8dim %leukocyte	rs2576166	10:88511378	G	C	0.5532	-0.1219	0.02531	1.52e-06	3668	0.00628429	23.1839
CD8br and CD8dim %leukocyte	rs11080350	17:35447616	T	C	0.4017	-0.1548	0.0252	9.08e-10	3668	0.0101828	37.7141
TCRgd AC	rs558986	1:18333801	G	A	0.8447	-0.1539	0.03343	4.28e-06	3650	0.00577294	21.182
TCRgd AC	rs947107	1:245553667	C	T	0.2236	-0.1373	0.02868	1.77e-06	3650	0.00623981	22.9058
TCRgd AC	rs67851010	6:32533570	A	G	0.7905	0.3066	0.04553	1.9e-11	3650	0.0122714	45.3222
TCRgd AC	rs9273390	6:32659265	C	G	0.1942	-0.1947	0.03512	3.16e-08	3650	0.00835004	30.7174
TCRgd AC	rs139311612	6:78407980	C	T	0.0329	-0.3512	0.07076	7.23e-07	3650	0.00670377	24.6204
TCRgd AC	rs73353488	7:38297364	A	G	0.0437	-0.2867	0.0603	2.06e-06	3650	0.00615526	22.5935
TCRgd AC	rs3802329	8:19409216	A	C	0.1959	0.1504	0.03066	9.75e-07	3650	0.00654945	24.0499
TCRgd AC	rs77743715	9:24238236	G	A	0.0048	-0.8984	0.1802	6.45e-07	3650	0.00676378	24.8423
TCRgd AC	rs10850589	12:109061685	T	C	0.5141	-0.1129	0.02418	3.15e-06	3650	0.0059374	21.789
TCRgd AC	rs7194802	16:60631193	A	C	0.747	-0.1303	0.02779	2.85e-06	3650	0.00598702	21.9722
TCRgd AC	rs8079417	17:36912192	G	T	0.0493	-0.2623	0.0573	4.84e-06	3650	0.00570832	20.9435
TCRgd AC	rs35702634	17:74947339	A	G	0.0449	0.2848	0.05856	1.2e-06	3650	0.00643843	23.6396
TCRgd AC	rs142067182	18:53827764	T	C	0.0508	0.2644	0.05643	2.89e-06	3650	0.00597868	21.9414
TCRgd AC	rs148395664	20:6027601	A	G	0.0215	0.3857	0.08384	4.35e-06	3650	0.00576492	21.1524
TCRgd %T cell	rs4952856	2:46958299	A	G	0.2218	-0.1424	0.03	2.14e-06	3666	0.00610835	22.5186
TCRgd %T cell	rs35996042	3:2153061	A	G	0.0544	-0.2557	0.05323	1.62e-06	3666	0.00625505	23.0628
TCRgd %T cell	rs113438136	3:86858487	C	T	0.0115	0.544	0.1166	3.16e-06	3666	0.00590252	21.7552
TCRgd %T cell	rs149000203	4:110420794	A	G	0.0267	-0.3645	0.07702	2.29e-06	3666	0.00607226	22.3847
TCRgd %T cell	rs72845743	6:32560637	A	G	0.415	0.363	0.07091	3.24e-07	3666	0.00709761	26.1916
TCRgd %T cell	rs139311612	6:78407980	C	T	0.0329	-0.3592	0.07241	7.37e-07	3666	0.00666773	24.5945
TCRgd %T cell	rs7818691	8:19496267	G	T	0.5821	0.1318	0.02571	3.12e-07	3666	0.00711758	26.2657
TCRgd %T cell	rs76021379	9:24274576	C	T	0.0008	-2.124	0.4358	1.14e-06	3666	0.00643779	23.7409
TCRgd %T cell	rs10850589	12:109061685	T	C	0.5139	-0.1159	0.02479	3.07e-06	3666	0.00592706	21.8462
TCRgd %T cell	rs113457024	18:53953669	C	T	0.1148	0.1769	0.03843	4.3e-06	3666	0.00574671	21.1777
TCRgd %lymphocyte	rs947107	1:245553667	C	T	0.2234	-0.1407	0.02923	1.53e-06	3666	0.00628061	23.1576
TCRgd %lymphocyte	rs4952856	2:46958299	A	G	0.2218	-0.1411	0.02988	2.41e-06	3666	0.00604598	22.2872
TCRgd %lymphocyte	rs113438136	3:86858487	C	T	0.0115	0.5568	0.1161	1.68e-06	3666	0.00623484	22.9878
TCRgd %lymphocyte	rs149000203	4:110420794	A	G	0.0267	-0.3616	0.07672	2.52e-06	3666	0.00602315	22.2025
TCRgd %lymphocyte	rs9267908	6:32237175	A	G	0.689	0.1346	0.02937	4.7e-06	3666	0.00569651	20.9916
TCRgd %lymphocyte	rs72845743	6:32560637	A	G	0.415	0.3943	0.07059	2.49e-08	3666	0.00843906	31.1839
TCRgd %lymphocyte	rs139311612	6:78407980	C	T	0.0329	-0.3562	0.07213	8.23e-07	3666	0.00660821	24.3736
TCRgd %lymphocyte	rs7818691	8:19496267	G	T	0.5821	0.1316	0.02561	2.9e-07	3666	0.00715127	26.391
TCRgd %lymphocyte	rs76021379	9:24274576	C	T	0.0008	-2.217	0.434	3.39e-07	3666	0.00706772	26.0804
TCRgd %lymphocyte	rs113457024	18:53953669	C	T	0.1148	0.1762	0.03828	4.28e-06	3666	0.00574609	21.1754
TCRgd %lymphocyte	rs174698	22:19966783	T	C	0.0005	-2.379	0.5135	3.75e-06	3666	0.00582077	21.4522
HLA DR+ T cell AC	rs7538103	1:15821359	A	G	0.2811	-0.1261	0.02732	4.05e-06	3580	0.00591574	21.2925
HLA DR+ T cell AC	rs4949963	1:95441321	A	T	0.3627	-0.1168	0.02526	3.92e-06	3580	0.00593677	21.3686
HLA DR+ T cell AC	rs6686155	1:119864224	A	C	0.0739	0.2208	0.04689	2.6e-06	3580	0.00615564	22.1613
HLA DR+ T cell AC	rs68174286	6:32535427	T	C	0.2803	0.3263	0.04522	6.53e-13	3580	0.0143357	52.0392
HLA DR+ T cell AC	rs78648104	6:50715296	C	T	0.1709	-0.1621	0.03311	1.02e-06	3580	0.00665069	23.9555
HLA DR+ T cell AC	rs79684162	6:142340457	T	C	0.0169	0.4445	0.09604	3.81e-06	3580	0.00594792	21.409
HLA DR+ T cell AC	rs76997602	7:115811255	G	A	0.0176	-0.4158	0.08985	3.84e-06	3580	0.00594647	21.4038
HLA DR+ T cell AC	rs117419608	8:11974279	A	G	0.0053	-0.8376	0.1656	4.46e-07	3580	0.0070954	25.5688
HLA DR+ T cell AC	rs2181036	9:114886856	C	T	0.4168	-0.1628	0.02568	2.59e-10	3580	0.0111016	40.1676
HLA DR+ T cell AC	rs2808067	10:31757004	C	T	0.6642	0.1218	0.02574	2.33e-06	3580	0.00621565	22.3787
HLA DR+ T cell AC	rs1549827	10:116428991	A	T	0.9154	-0.2226	0.04321	2.71e-07	3580	0.00735853	26.524
HLA DR+ T cell AC	rs75799568	13:49530446	T	C	0.0021	1.194	0.2523	2.3e-06	3580	0.00621703	22.3837
HLA DR+ T cell AC	rs506151	13:110230405	T	C	0.0201	-0.4072	0.08666	2.71e-06	3580	0.0061295	22.0666
HLA DR+ T cell AC	rs59231583	14:95616637	T	G	0.7331	0.1302	0.0273	1.92e-06	3580	0.0063134	22.7329
HLA DR+ T cell AC	rs72779785	16:10475182	G	A	0.1635	-0.2015	0.03253	6.46e-10	3580	0.010604	38.3477
HLA DR+ T cell AC	rs62029480	16:10558136	T	C	0.0237	0.4026	0.07972	4.65e-07	3580	0.0070737	25.49
HLA DR+ T cell AC	rs1084559	16:10731577	A	G	0.602	-0.1472	0.02482	3.32e-09	3580	0.00972933	35.1536
HLA DR+ T cell AC	rs3087456	16:10877045	A	G	0.7659	-0.4355	0.02736	3.62e-55	3580	0.0660943	253.222
HLA DR+ T cell AC	rs111481219	16:11450341	T	C	0.0775	-0.2209	0.04518	1.05e-06	3580	0.00663324	23.8922
HLA DR+ T cell AC	rs71387949	17:79827332	C	T	0.0649	0.2303	0.04847	2.11e-06	3580	0.00626655	22.5631
HLA DR+ T cell AC	rs138213638	18:58318314	C	T	0.0014	1.498	0.3269	4.74e-06	3580	0.00583137	20.987
HLA DR+ T cell AC	rs12627305	21:19877659	A	G	0.0225	0.3836	0.07904	1.27e-06	3580	0.00653631	23.5408
HLA DR+ T cell AC	rs9613063	22:25986038	T	C	0.1912	-0.1428	0.03021	2.37e-06	3580	0.00620254	22.3312
HLA DR+ T cell%T cell	rs79178843	2:13111029	A	G	0.0097	0.548	0.1157	2.25e-06	3596	0.00619975	22.4209
HLA DR+ T cell%T cell	rs148323639	4:27182065	A	G	0.0317	0.3143	0.06409	9.8e-07	3596	0.00664345	24.0362
HLA DR+ T cell%T cell	rs3104414	6:32614835	A	G	0.3813	0.1693	0.0294	9.31e-09	3596	0.0091372	33.1419
HLA DR+ T cell%T cell	rs10244964	7:46392954	T	G	0.0013	-1.414	0.3025	3.08e-06	3596	0.00603945	21.8377
HLA DR+ T cell%T cell	rs7032773	9:114883282	T	C	0.4182	-0.1471	0.02426	1.46e-09	3596	0.0101206	36.7453
HLA DR+ T cell%T cell	rs7088079	10:3024707	A	G	0.0891	-0.1849	0.03916	2.43e-06	3596	0.00616147	22.2816
HLA DR+ T cell%T cell	rs117014352	10:75024809	T	C	0.0028	-0.9683	0.2044	2.25e-06	3596	0.00620207	22.4293
HLA DR+ T cell%T cell	rs10788105	10:120631265	A	G	0.0601	0.2157	0.04716	4.96e-06	3596	0.00578381	20.9079
HLA DR+ T cell%T cell	rs542160	11:107805817	T	C	0.5089	-0.1125	0.02277	8.19e-07	3596	0.0067425	24.3971
HLA DR+ T cell%T cell	rs11054779	12:12304120	T	G	0.0331	0.2888	0.06232	3.7e-06	3596	0.00593655	21.4634
HLA DR+ T cell%T cell	rs506151	13:110230405	T	C	0.02	-0.3833	0.08148	2.64e-06	3596	0.00611634	22.1174
HLA DR+ T cell%T cell	rs1084560	16:10731015	G	A	0.5726	-0.1328	0.02309	9.71e-09	3596	0.0091149	33.0603
HLA DR+ T cell%T cell	rs3087456	16:10877045	A	G	0.7661	-0.4611	0.02546	3.08e-70	3596	0.0835881	327.817
HLA DR+ T cell%T cell	rs55724950	16:10899855	A	G	0.0654	-0.2435	0.0456	9.89e-08	3596	0.00786717	28.4988
HLA DR+ T cell%T cell	rs71381201	16:11264003	G	T	0.0517	-0.245	0.05135	1.9e-06	3596	0.00629058	22.7515
HLA DR+ T cell%T cell	rs138213638	18:58318314	C	T	0.0014	1.483	0.3068	1.39e-06	3596	0.00645564	23.3523
HLA DR+ T cell%T cell	rs140410174	19:1671157	T	C	0.0598	-0.2381	0.04814	7.9e-07	3596	0.00675682	24.4492
HLA DR+ T cell%T cell	rs73030989	19:38506231	T	C	0.0013	1.729	0.3404	3.95e-07	3596	0.00712339	25.7851
HLA DR+ T cell%lymphocyte	rs79178843	2:13111029	A	G	0.0097	0.5526	0.1188	3.4e-06	3596	0.00598086	21.6246
HLA DR+ T cell%lymphocyte	rs68174286	6:32535427	T	C	0.2799	0.2699	0.04426	1.19e-09	3596	0.0102352	37.1656
HLA DR+ T cell%lymphocyte	rs10244964	7:46392954	T	G	0.0013	-1.445	0.3106	3.43e-06	3596	0.00598283	21.6317
HLA DR+ T cell%lymphocyte	rs76997602	7:115811255	G	A	0.0178	-0.3991	0.08606	3.66e-06	3596	0.00594499	21.4941
HLA DR+ T cell%lymphocyte	rs146309290	8:11997468	C	T	0.0074	-0.7231	0.1551	3.23e-06	3596	0.00600809	21.7236
HLA DR+ T cell%lymphocyte	rs144674286	9:98266422	A	G	0.0628	0.2474	0.05016	8.5e-07	3596	0.00671949	24.3132
HLA DR+ T cell%lymphocyte	rs7032773	9:114883282	T	C	0.4182	-0.1552	0.0249	5.15e-10	3596	0.010688	38.8278
HLA DR+ T cell%lymphocyte	rs117014352	10:75024809	T	C	0.0028	-1.013	0.2098	1.44e-06	3596	0.00644142	23.3006
HLA DR+ T cell%lymphocyte	rs10788105	10:120631265	A	G	0.0601	0.2367	0.04839	1.04e-06	3596	0.00660976	23.9135
HLA DR+ T cell%lymphocyte	rs542160	11:107805817	T	C	0.5089	-0.1084	0.02338	3.7e-06	3596	0.00594239	21.4846
HLA DR+ T cell%lymphocyte	rs11054779	12:12304120	T	G	0.0331	0.3154	0.06396	8.55e-07	3596	0.00671676	24.3033
HLA DR+ T cell%lymphocyte	rs9526689	13:50725131	A	G	0.0106	0.5032	0.1093	4.3e-06	3596	0.00585961	21.1836
HLA DR+ T cell%lymphocyte	rs62029480	16:10558136	T	C	0.0236	0.4397	0.07676	1.1e-08	3596	0.00904229	32.7945
HLA DR+ T cell%lymphocyte	rs1091849	16:10735423	G	A	0.6022	-0.1268	0.02391	1.21e-07	3596	0.00776026	28.1085
HLA DR+ T cell%lymphocyte	rs3087456	16:10877045	A	G	0.7661	-0.4689	0.02616	7.09e-69	3596	0.0820163	321.102
HLA DR+ T cell%lymphocyte	rs55724950	16:10899855	A	G	0.0654	-0.2598	0.0468	3.05e-08	3596	0.00849691	30.7996
HLA DR+ T cell%lymphocyte	rs140410174	19:1671157	T	C	0.0598	-0.2422	0.04942	9.96e-07	3596	0.00663486	24.005
HLA DR+ T cell%lymphocyte	rs73030989	19:38506231	T	C	0.0013	1.618	0.3497	3.85e-06	3596	0.00591791	21.3956
NKT AC	rs114574090	4:46794445	T	C	0.0109	0.5615	0.1194	2.66e-06	3653	0.00601755	22.1031
NKT AC	rs35164053	4:109252289	A	G	0.0151	-0.5201	0.1061	9.85e-07	3653	0.006535	24.0162
NKT AC	rs16868916	5:39445450	C	A	0.0042	0.8601	0.1833	2.81e-06	3653	0.0059912	22.0057
NKT AC	rs353293	5:149427663	T	C	0.4316	-0.1156	0.02498	3.8e-06	3653	0.00582831	21.4039
NKT AC	rs511427	6:99695812	A	G	0.8837	-0.1918	0.03901	9.21e-07	3653	0.00657402	24.1606
NKT AC	rs117047316	6:99869538	T	C	0.048	0.29	0.05936	1.08e-06	3653	0.00649128	23.8545
NKT AC	rs115536607	6:100969533	T	C	0.0547	0.264	0.0552	1.79e-06	3653	0.00622256	22.8608
NKT AC	rs75494211	6:101463983	A	G	0.0328	0.4706	0.07011	2.22e-11	3653	0.0121835	45.0304
NKT AC	rs139249541	6:101846886	G	A	0.0316	0.4624	0.07284	2.44e-10	3653	0.0109114	40.2771
NKT AC	rs2041561	7:52512782	C	G	0.8214	0.1548	0.03257	2.09e-06	3653	0.00614581	22.5771
NKT AC	rs640339	7:132728265	T	C	0.5463	0.1184	0.02522	2.78e-06	3653	0.00599724	22.028
NKT AC	rs7819099	8:143918694	G	A	0.5116	0.1387	0.02493	2.84e-08	3653	0.00840222	30.9365
NKT AC	rs10765907	11:2285453	C	T	0.5672	-0.1173	0.02511	3.07e-06	3653	0.00593836	21.8105
NKT AC	rs12792298	11:112318461	T	C	0.0345	-0.3521	0.06692	1.51e-07	3653	0.00752128	27.6683
NKT AC	rs78268116	11:112834302	T	C	0.1096	-0.4086	0.03904	2.79e-25	3653	0.0291136	109.481
NKT AC	rs12224032	11:113043958	G	C	0.2087	0.1721	0.03092	2.78e-08	3653	0.00840941	30.9631
NKT AC	rs10750486	11:131594022	A	G	0.6731	0.1234	0.02678	4.19e-06	3653	0.00577886	21.2213
NKT AC	rs73109444	12:47550381	T	C	0.0279	0.3815	0.0753	4.24e-07	3653	0.00697764	25.6544
NKT AC	rs79649529	13:108927669	A	G	0.0271	-0.346	0.07498	4.06e-06	3653	0.00579545	21.2825
NKT AC	rs12895031	14:99380061	T	C	0.1044	-0.207	0.04067	3.8e-07	3653	0.00704164	25.8913
NKT AC	rs72717679	15:32845450	G	T	0.0068	0.6919	0.1488	3.41e-06	3653	0.00588394	21.6094
NKT AC	rs11652532	17:35442864	A	G	0.1574	-0.1848	0.0342	7e-08	3653	0.00792948	29.1819
NKT AC	rs9916629	17:35469241	C	T	0.5123	0.1457	0.02472	4.13e-09	3653	0.00942024	34.7204
NKT AC	rs8104714	19:32381203	C	A	0.7178	0.1274	0.0276	4.02e-06	3653	0.0057989	21.2953
NKT AC	rs9983338	21:28610346	T	C	0.0188	-0.4558	0.09222	8.05e-07	3653	0.00664285	24.4152
NKT %T cell	rs77846504	2:136801158	A	G	0.0867	-0.2072	0.04499	4.25e-06	3669	0.00574773	21.1988
NKT %T cell	rs186023757	2:207379788	T	C	0.0134	-0.5038	0.1066	2.37e-06	3669	0.00605088	22.3236
NKT %T cell	rs2886726	3:20955927	G	A	0.7822	-0.143	0.03067	3.23e-06	3669	0.00589021	21.7274
NKT %T cell	rs9488834	6:97442060	A	G	0.0465	0.3723	0.05934	3.91e-10	3669	0.0106147	39.3418
NKT %T cell	rs201024668	6:97670128	T	A	0.071	0.2587	0.05085	3.8e-07	3669	0.00700503	25.8687
NKT %T cell	rs79251210	6:100020726	A	G	0.0377	0.4184	0.06614	2.83e-10	3669	0.0107894	39.9961
NKT %T cell	rs115536607	6:100969533	T	C	0.0545	0.3253	0.05512	3.91e-09	3669	0.0094037	34.8107
NKT %T cell	rs117147408	6:101532163	G	A	0.0275	0.6063	0.07722	5.37e-15	3669	0.0165246	61.6139
NKT %T cell	rs17158356	7:35164938	A	G	0.156	0.1595	0.03456	4.05e-06	3669	0.00577181	21.2881
NKT %T cell	rs2041561	7:52512782	C	G	0.8213	0.1585	0.03269	1.3e-06	3669	0.00636659	23.4959
NKT %T cell	rs7819099	8:143918694	G	A	0.5112	0.148	0.02495	3.25e-09	3669	0.00949925	35.1678
NKT %T cell	rs3012770	9:131824373	A	G	0.5221	-0.119	0.02511	2.22e-06	3669	0.00608418	22.4473
NKT %T cell	rs10765907	11:2285453	C	T	0.5677	-0.1174	0.02515	3.15e-06	3669	0.00590392	21.7783
NKT %T cell	rs12792298	11:112318461	T	C	0.0345	-0.3574	0.0667	8.94e-08	3669	0.0077647	28.696
NKT %T cell	rs77738700	11:112880684	A	G	0.1067	-0.435	0.03955	1.04e-27	3669	0.031919	120.906
NKT %T cell	rs12224032	11:113043958	G	C	0.2086	0.1713	0.03097	3.42e-08	3669	0.00826948	30.577
NKT %T cell	rs10750486	11:131594022	A	G	0.6732	0.1233	0.0268	4.36e-06	3669	0.00573602	21.1553
NKT %T cell	rs73122728	12:60989474	T	A	0.0059	0.7886	0.1603	9.08e-07	3669	0.00655305	24.1885
NKT %T cell	rs16958131	13:101015387	C	G	0.0147	-0.4917	0.1023	1.61e-06	3669	0.00625713	23.0894
NKT %T cell	rs906930	14:99356581	T	G	0.1108	-0.1885	0.03921	1.59e-06	3669	0.00625971	23.0989
NKT %T cell	rs72717679	15:32845450	G	T	0.0068	0.6822	0.1481	4.23e-06	3669	0.00574991	21.2069
NKT %T cell	rs7225505	17:7958492	G	A	0.3863	-0.1202	0.02583	3.4e-06	3669	0.00586755	21.6433
NKT %T cell	rs7218011	17:35446003	G	A	0.1634	-0.1591	0.03371	2.44e-06	3669	0.00603457	22.2631
NKT %T cell	rs9912354	17:35478711	T	C	0.5271	0.121	0.02494	1.27e-06	3669	0.0063746	23.5256
NKT %T cell	rs75659919	18:26327781	T	C	0.2258	0.14	0.0296	2.34e-06	3669	0.00606017	22.3581
NKT %T cell	rs9983338	21:28610346	T	C	0.0189	-0.4349	0.09157	2.12e-06	3669	0.0061103	22.5442
NKT %lymphocyte	rs77846504	2:136801158	A	G	0.0867	-0.2097	0.04525	3.72e-06	3669	0.00581939	21.4646
NKT %lymphocyte	rs186023757	2:207379788	T	C	0.0134	-0.4942	0.1072	4.19e-06	3669	0.00575917	21.2412
NKT %lymphocyte	rs9488834	6:97442060	A	G	0.0465	0.3581	0.05971	2.21e-09	3669	0.00970801	35.9482
NKT %lymphocyte	rs201024668	6:97670128	T	A	0.071	0.2554	0.05116	6.26e-07	3669	0.00674673	24.9083
NKT %lymphocyte	rs79251210	6:100020726	A	G	0.0377	0.4014	0.06656	1.79e-09	3669	0.00981514	36.3489
NKT %lymphocyte	rs115536607	6:100969533	T	C	0.0545	0.3109	0.05547	2.25e-08	3669	0.00848936	31.397
NKT %lymphocyte	rs117147408	6:101532163	G	A	0.0275	0.5685	0.07776	3.23e-13	3669	0.0143588	53.421
NKT %lymphocyte	rs2041561	7:52512782	C	G	0.8213	0.1568	0.03289	1.93e-06	3669	0.00615651	22.7158
NKT %lymphocyte	rs7819099	8:143918694	G	A	0.5112	0.1488	0.0251	3.34e-09	3669	0.00948791	35.1254
NKT %lymphocyte	rs3012770	9:131824373	A	G	0.5221	-0.1188	0.02526	2.63e-06	3669	0.0059925	22.107
NKT %lymphocyte	rs10765907	11:2285453	C	T	0.5677	-0.1215	0.0253	1.63e-06	3669	0.00624658	23.0502
NKT %lymphocyte	rs12792298	11:112318461	T	C	0.0345	-0.3438	0.06711	3.17e-07	3669	0.00710222	26.2301
NKT %lymphocyte	rs77738700	11:112880684	A	G	0.1067	-0.4214	0.03983	8.64e-26	3669	0.0296053	111.875
NKT %lymphocyte	rs12224032	11:113043958	G	C	0.2086	0.1669	0.03115	8.91e-08	3669	0.00776361	28.6919
NKT %lymphocyte	rs73109444	12:47550381	T	C	0.0278	0.3614	0.0758	1.93e-06	3669	0.00615755	22.7196
NKT %lymphocyte	rs73122728	12:60989474	T	A	0.0059	0.8085	0.1612	5.58e-07	3669	0.00680949	25.1416
NKT %lymphocyte	rs16958131	13:101015387	C	G	0.0147	-0.4849	0.1029	2.56e-06	3669	0.00601596	22.1941
NKT %lymphocyte	rs906930	14:99356581	T	G	0.1108	-0.1858	0.03945	2.56e-06	3669	0.00600941	22.1697
NKT %lymphocyte	rs72717679	15:32845450	G	T	0.0068	0.6865	0.149	4.19e-06	3669	0.00575248	21.2164
NKT %lymphocyte	rs7218011	17:35446003	G	A	0.1634	-0.1866	0.03387	3.82e-08	3669	0.00820478	30.3358
NKT %lymphocyte	rs9912354	17:35478711	T	C	0.5271	0.1443	0.02505	9.1e-09	3669	0.00896312	33.165
NKT %lymphocyte	rs75659919	18:26327781	T	C	0.2258	0.1388	0.02978	3.24e-06	3669	0.00588597	21.7116
NKT %lymphocyte	rs9983338	21:28610346	T	C	0.0189	-0.4399	0.09211	1.86e-06	3669	0.0061781	22.7959
HLA DR+ CD4+ AC	rs2064600	1:1285124	A	G	0.0295	-0.3548	0.07367	1.53e-06	3579	0.006439	23.1816
HLA DR+ CD4+ AC	rs55849757	3:75073220	T	C	0.5545	-0.1129	0.02435	3.69e-06	3579	0.00597073	21.4856
HLA DR+ CD4+ AC	rs6767083	3:180121202	A	C	0.2311	0.1335	0.02844	2.78e-06	3579	0.00611894	22.0222
HLA DR+ CD4+ AC	rs17198888	6:31298238	G	A	0.0802	-0.2281	0.04783	1.93e-06	3579	0.00631447	22.7304
HLA DR+ CD4+ AC	rs3134968	6:32706282	G	A	0.9761	0.3737	0.07884	2.23e-06	3579	0.0062384	22.4549
HLA DR+ CD4+ AC	rs1322067	9:114898653	G	A	0.4173	-0.1511	0.02575	4.75e-09	3579	0.00952916	34.4137
HLA DR+ CD4+ AC	rs78229126	10:11671686	A	C	0.1357	0.1603	0.03437	3.23e-06	3579	0.00604108	21.7403
HLA DR+ CD4+ AC	rs10148838	14:19792949	C	G	0.227	-0.2544	0.05136	7.63e-07	3579	0.00680856	24.5212
HLA DR+ CD4+ AC	rs7150202	14:79869083	T	A	0.1707	0.1473	0.03164	3.33e-06	3579	0.00601934	21.6616
HLA DR+ CD4+ AC	rs7405251	16:10735415	G	T	0.6014	-0.1151	0.02473	3.35e-06	3579	0.00601617	21.6501
HLA DR+ CD4+ AC	rs3087456	16:10877045	A	G	0.766	-0.2926	0.02777	1.4e-25	3579	0.0300863	110.957
HLA DR+ CD4+ AC	rs9613063	22:25986038	T	C	0.1913	-0.1553	0.03005	2.5e-07	3579	0.00740736	26.6938
HLA DR+ CD4+ AC	rs12166155	22:44603286	G	C	0.3564	0.1146	0.025	4.7e-06	3579	0.00583694	21.0013
HLA DR+ CD4+ %T cell	rs10052603	5:10836917	G	A	0.5772	-0.1031	0.02216	3.39e-06	3595	0.00598511	21.634
HLA DR+ CD4+ %T cell	rs3104415	6:32614800	C	A	0.3819	0.1268	0.02613	1.28e-06	3595	0.00650767	23.5352
HLA DR+ CD4+ %T cell	rs1832967	6:66152611	A	C	0.2878	-0.1195	0.02563	3.26e-06	3595	0.00601065	21.7269
HLA DR+ CD4+ %T cell	rs7032773	9:114883282	T	C	0.4182	-0.1199	0.02281	1.55e-07	3595	0.00762718	27.6151
HLA DR+ CD4+ %T cell	rs79563199	9:128211863	A	C	0.1449	-0.1399	0.03045	4.52e-06	3595	0.0058374	21.0969
HLA DR+ CD4+ %T cell	rs7088079	10:3024707	A	G	0.0892	-0.1728	0.03748	4.14e-06	3595	0.00587799	21.2445
HLA DR+ CD4+ %T cell	rs7972178	12:14201126	T	G	0.6476	0.1108	0.02265	1.05e-06	3595	0.00661246	23.9167
HLA DR+ CD4+ %T cell	rs11641185	16:10892739	T	C	0.7744	-0.2989	0.02511	4.52e-32	3595	0.0379202	141.617
HLA DR+ CD4+ %T cell	rs12609975	19:38909864	G	A	0.7039	-0.1105	0.02341	2.43e-06	3595	0.00615942	22.2679
HLA DR+ CD4+ %T cell	rs6071096	20:60049445	C	T	0.6328	-0.1051	0.02228	2.49e-06	3595	0.00615172	22.2399
HLA DR+ CD4+ %T cell	rs149004280	22:47830388	T	C	0.0079	-0.5593	0.119	2.68e-06	3595	0.00610712	22.0777
HLA DR+ CD4+ %lymphocyte	rs116253486	3:33883595	C	T	0.0015	-1.26	0.273	4.06e-06	3595	0.00589049	21.2899
HLA DR+ CD4+ %lymphocyte	rs4867947	5:170202399	A	C	0.0691	0.2016	0.04384	4.41e-06	3595	0.00584782	21.1348
HLA DR+ CD4+ %lymphocyte	rs3104414	6:32614835	A	G	0.3812	0.1367	0.02822	1.33e-06	3595	0.00648483	23.4521
HLA DR+ CD4+ %lymphocyte	rs7032773	9:114883282	T	C	0.4182	-0.1334	0.02345	1.39e-08	3595	0.00892144	32.3433
HLA DR+ CD4+ %lymphocyte	rs7972178	12:14201126	T	G	0.6476	0.1129	0.0233	1.3e-06	3595	0.00648858	23.4657
HLA DR+ CD4+ %lymphocyte	rs4906573	14:45373084	C	T	0.2399	0.1229	0.02636	3.26e-06	3595	0.0060103	21.7256
HLA DR+ CD4+ %lymphocyte	rs3087456	16:10877045	A	G	0.7662	-0.3114	0.02551	1.34e-33	3595	0.0397997	148.927
HLA DR+ CD4+ %lymphocyte	rs7202106	16:84342100	T	C	0.7811	0.1276	0.02709	2.58e-06	3595	0.00613356	22.1739
HLA DR+ CD4+ %lymphocyte	rs140410174	19:1671157	T	C	0.0598	-0.2205	0.04729	3.24e-06	3595	0.0060112	21.7289
HLA DR+ CD4+ %lymphocyte	rs12609975	19:38909864	G	A	0.7039	-0.1153	0.02408	1.75e-06	3595	0.00633703	22.9142
HLA DR+ CD4+ %lymphocyte	rs12610775	19:52630950	G	A	0.4302	-0.1073	0.02271	2.4e-06	3595	0.00617132	22.3112
HLA DR+ CD4+ %lymphocyte	rs11090233	22:23348138	A	G	0.611	-0.11	0.02271	1.33e-06	3595	0.00648376	23.4482
HLA DR+ CD4+ %lymphocyte	rs149004280	22:47830388	T	C	0.0079	-0.5613	0.1224	4.68e-06	3595	0.00581561	21.0177
HLA DR+ CD8br AC	rs771140	1:34147009	G	C	0.7802	-0.1377	0.02952	3.22e-06	3579	0.00604284	21.7467
HLA DR+ CD8br AC	rs6686155	1:119864224	A	C	0.0739	0.2308	0.04753	1.25e-06	3579	0.00654519	23.5664
HLA DR+ CD8br AC	rs61500216	1:168459349	C	T	0.0742	0.2173	0.04709	4.05e-06	3579	0.00591458	21.2823
HLA DR+ CD8br AC	rs12029484	1:229975399	G	A	0.0768	-0.2266	0.0462	9.79e-07	3579	0.00667675	24.0432
HLA DR+ CD8br AC	rs78744340	2:24251984	A	G	0.0166	-0.4444	0.09699	4.77e-06	3579	0.00583166	20.9822
HLA DR+ CD8br AC	rs17286630	5:58830132	G	A	0.0337	-0.3262	0.06773	1.53e-06	3579	0.0064393	23.1826
HLA DR+ CD8br AC	rs2516465	6:31447129	T	G	0.277	0.1607	0.03146	3.43e-07	3579	0.00723766	26.0778
HLA DR+ CD8br AC	rs9378213	6:32480621	T	G	0.6939	-0.2434	0.03098	5.16e-15	3579	0.0169547	61.693
HLA DR+ CD8br AC	rs79684162	6:142340457	T	C	0.0169	0.4692	0.09735	1.5e-06	3579	0.00644871	23.2167
HLA DR+ CD8br AC	rs76997602	7:115811255	G	A	0.0176	-0.4225	0.09112	3.67e-06	3579	0.00597122	21.4874
HLA DR+ CD8br AC	rs138678763	8:11960218	C	T	0.005	-0.8815	0.1709	2.65e-07	3579	0.00737874	26.59
HLA DR+ CD8br AC	rs2181036	9:114886856	C	T	0.4167	-0.1446	0.02608	3.17e-08	3579	0.00851619	30.7241
HLA DR+ CD8br AC	rs2808067	10:31757004	C	T	0.6642	0.1243	0.0261	2.01e-06	3579	0.00629732	22.6683
HLA DR+ CD8br AC	rs11197647	10:116382554	T	G	0.0759	0.2373	0.04575	2.27e-07	3579	0.00746104	26.8887
HLA DR+ CD8br AC	rs567794	11:107794174	A	G	0.5085	-0.1197	0.02459	1.18e-06	3579	0.00657724	23.6826
HLA DR+ CD8br AC	rs73365443	12:84625781	A	G	0.2195	0.1456	0.02977	1.05e-06	3579	0.00663912	23.9068
HLA DR+ CD8br AC	rs75799568	13:49530446	T	C	0.0021	1.176	0.2558	4.39e-06	3579	0.00587077	21.1237
HLA DR+ CD8br AC	rs506151	13:110230405	T	C	0.0201	-0.4162	0.08787	2.26e-06	3579	0.00622942	22.4223
HLA DR+ CD8br AC	rs75913581	14:100186794	A	G	0.4202	0.1133	0.02474	4.82e-06	3579	0.00582588	20.9613
HLA DR+ CD8br AC	rs112455120	16:10286928	T	C	0.0302	0.3535	0.07143	7.79e-07	3579	0.00679664	24.4779
HLA DR+ CD8br AC	rs72779785	16:10475182	G	A	0.1636	-0.2122	0.03296	1.36e-10	3579	0.0114486	41.4261
HLA DR+ CD8br AC	rs1084560	16:10731015	G	A	0.5721	-0.1331	0.02498	1.06e-07	3579	0.00787006	28.3745
HLA DR+ CD8br AC	rs3087456	16:10877045	A	G	0.766	-0.4286	0.0278	5.57e-52	3579	0.062277	237.559
HLA DR+ CD8br AC	rs78581629	19:795371	A	G	0.0965	-0.1869	0.0408	4.78e-06	3579	0.00582905	20.9728
HLA DR+ CD8br %T cell	rs12029484	1:229975399	G	A	0.0769	-0.2178	0.04445	1e-06	3595	0.00663411	23.9955
HLA DR+ CD8br %T cell	rs9378213	6:32480621	T	G	0.6943	-0.1984	0.02991	3.79e-11	3595	0.0120912	43.9753
HLA DR+ CD8br %T cell	rs6975360	7:82719165	G	A	0.2338	-0.1252	0.02738	4.97e-06	3595	0.00578261	20.8978
HLA DR+ CD8br %T cell	rs78456529	7:131942403	T	C	0.1401	-0.156	0.03363	3.61e-06	3595	0.00594983	21.5057
HLA DR+ CD8br %T cell	rs138678763	8:11960218	C	T	0.005	-0.8053	0.1649	1.08e-06	3595	0.00659028	23.8359
HLA DR+ CD8br %T cell	rs111509656	9:98243571	C	T	0.0257	0.3641	0.07776	2.95e-06	3595	0.00606163	21.9123
HLA DR+ CD8br %T cell	rs1555519	9:98803363	T	C	0.636	0.1171	0.0244	1.64e-06	3595	0.00636593	23.0193
HLA DR+ CD8br %T cell	rs1407309	9:114889500	A	G	0.4179	-0.1339	0.02508	9.86e-08	3595	0.00786642	28.4882
HLA DR+ CD8br %T cell	rs11598687	10:74849813	C	G	0.0028	-1.02	0.2128	1.71e-06	3595	0.00635026	22.9623
HLA DR+ CD8br %T cell	rs79132531	11:107388817	G	A	0.075	0.2117	0.04536	3.17e-06	3595	0.00602245	21.7698
HLA DR+ CD8br %T cell	rs542160	11:107805817	T	C	0.5089	-0.1295	0.02364	4.62e-08	3595	0.00827819	29.9918
HLA DR+ CD8br %T cell	rs11054779	12:12304120	T	G	0.0331	0.2975	0.06495	4.79e-06	3595	0.00580216	20.9688
HLA DR+ CD8br %T cell	rs73365443	12:84625781	A	G	0.2195	0.1329	0.02864	3.59e-06	3595	0.00595404	21.521
HLA DR+ CD8br %T cell	rs506151	13:110230405	T	C	0.02	-0.4018	0.08469	2.18e-06	3595	0.00622223	22.4964
HLA DR+ CD8br %T cell	rs34287418	14:104472702	G	C	0.0019	-1.263	0.2738	4.11e-06	3595	0.00588407	21.2666
HLA DR+ CD8br %T cell	rs112455120	16:10286928	T	C	0.03	0.3608	0.06884	1.69e-07	3595	0.0075831	27.4543
HLA DR+ CD8br %T cell	rs72779785	16:10475182	G	A	0.1634	-0.1852	0.03176	5.96e-09	3595	0.00936987	33.9844
HLA DR+ CD8br %T cell	rs62029480	16:10558136	T	C	0.0236	0.4156	0.07787	1e-07	3595	0.00786112	28.4688
HLA DR+ CD8br %T cell	rs1091849	16:10735423	G	A	0.6024	-0.1196	0.02424	8.46e-07	3595	0.00672616	24.3307
HLA DR+ CD8br %T cell	rs3087456	16:10877045	A	G	0.7662	-0.4526	0.02659	1.47e-62	3595	0.0745816	289.568
HLA DR+ CD8br %T cell	rs138213638	18:58318314	C	T	0.0014	1.501	0.3194	2.68e-06	3595	0.00610566	22.0724
HLA DR+ CD8br %T cell	rs76443179	19:38178982	A	G	0.0014	1.66	0.3239	3.13e-07	3595	0.00725327	26.2514
HLA DR+ CD8br %T cell	rs6020784	20:50833392	G	A	0.1819	0.1427	0.03104	4.45e-06	3595	0.00584467	21.1234
HLA DR+ CD8br %T cell	rs4920093	21:41884046	G	A	0.0477	0.2643	0.05571	2.18e-06	3595	0.00622184	22.495
HLA DR+ CD8br %lymphocyte	rs12029484	1:229975399	G	A	0.0769	-0.2164	0.04509	1.66e-06	3595	0.00636622	23.0204
HLA DR+ CD8br %lymphocyte	rs9378213	6:32480621	T	G	0.6943	-0.2165	0.03031	1.11e-12	3595	0.0139935	50.992
HLA DR+ CD8br %lymphocyte	rs78456529	7:131942403	T	C	0.1401	-0.1636	0.03411	1.68e-06	3595	0.0063582	22.9912
HLA DR+ CD8br %lymphocyte	rs138678763	8:11960218	C	T	0.005	-0.8001	0.1673	1.79e-06	3595	0.00632184	22.8589
HLA DR+ CD8br %lymphocyte	rs144674286	9:98266422	A	G	0.0629	0.2485	0.05156	1.5e-06	3595	0.00641994	23.2159
HLA DR+ CD8br %lymphocyte	rs2146255	9:98804833	C	A	0.347	-0.1165	0.025	3.3e-06	3595	0.00600423	21.7035
HLA DR+ CD8br %lymphocyte	rs1407309	9:114889500	A	G	0.4179	-0.1372	0.02544	7.38e-08	3595	0.00802557	29.0691
HLA DR+ CD8br %lymphocyte	rs11598687	10:74849813	C	G	0.0028	-1.027	0.2159	2.03e-06	3595	0.00625478	22.6149
HLA DR+ CD8br %lymphocyte	rs1431485	10:116433704	C	T	0.9184	-0.2005	0.04329	3.74e-06	3595	0.00593159	21.4394
HLA DR+ CD8br %lymphocyte	rs542160	11:107805817	T	C	0.5089	-0.1259	0.02399	1.62e-07	3595	0.00760287	27.5264
HLA DR+ CD8br %lymphocyte	rs11054779	12:12304120	T	G	0.0331	0.3118	0.06587	2.3e-06	3595	0.00619412	22.3942
HLA DR+ CD8br %lymphocyte	rs73365443	12:84625781	A	G	0.2195	0.1332	0.02906	4.76e-06	3595	0.00581015	20.9979
HLA DR+ CD8br %lymphocyte	rs506151	13:110230405	T	C	0.02	-0.3949	0.08593	4.47e-06	3595	0.00584039	21.1078
HLA DR+ CD8br %lymphocyte	rs112455120	16:10286928	T	C	0.03	0.3662	0.06983	1.66e-07	3595	0.00759179	27.486
HLA DR+ CD8br %lymphocyte	rs72779785	16:10475182	G	A	0.1634	-0.1929	0.03221	2.31e-09	3595	0.00987809	35.8461
HLA DR+ CD8br %lymphocyte	rs62029480	16:10558136	T	C	0.0236	0.4259	0.07898	7.38e-08	3595	0.00802386	29.0629
HLA DR+ CD8br %lymphocyte	rs3087456	16:10877045	A	G	0.7662	-0.4525	0.027	9.23e-61	3595	0.072467	280.717
HLA DR+ CD8br %lymphocyte	rs4527037	16:11424852	G	T	0.4408	0.1168	0.02433	1.64e-06	3595	0.00636982	23.0335
HLA DR+ CD8br %lymphocyte	rs78581629	19:795371	A	G	0.0968	-0.1864	0.03982	2.96e-06	3595	0.00605831	21.9002
HLA DR+ CD8br %lymphocyte	rs73030989	19:38506231	T	C	0.0013	1.695	0.3593	2.47e-06	3595	0.00615242	22.2425
HLA DR+ CD8br %lymphocyte	rs6020784	20:50833392	G	A	0.1819	0.1464	0.03148	3.42e-06	3595	0.00598011	21.6158
HLA DR+ CD8br %lymphocyte	rs4920093	21:41884046	G	A	0.0477	0.259	0.05652	4.75e-06	3595	0.0058072	20.9872
CD8br NKT AC	rs55699240	2:113081148	C	G	0.1933	0.1451	0.03161	4.58e-06	3652	0.00573663	21.0595
CD8br NKT AC	rs60553229	3:184018121	A	G	0.0014	-1.538	0.32	1.6e-06	3652	0.00628555	23.0874
CD8br NKT AC	rs4235317	4:24437832	T	C	0.7134	-0.1251	0.02718	4.32e-06	3652	0.00576731	21.1728
CD8br NKT AC	rs7756993	6:31414356	C	T	0.5481	-0.1338	0.02858	2.96e-06	3652	0.00596566	21.9053
CD8br NKT AC	rs9269109	6:32475489	C	T	0.3642	0.1671	0.03018	3.31e-08	3652	0.00832441	30.6391
CD8br NKT AC	rs34575510	7:23170138	T	C	0.0487	0.2742	0.05762	2.03e-06	3652	0.00616273	22.6334
CD8br NKT AC	rs2041561	7:52512782	C	G	0.8213	0.1523	0.03234	2.59e-06	3652	0.00603614	22.1657
CD8br NKT AC	rs7003580	8:143933366	T	C	0.5122	0.1169	0.02495	2.89e-06	3652	0.00597523	21.9407
CD8br NKT AC	rs4745010	9:70409686	G	A	0.3159	0.1325	0.02737	1.35e-06	3652	0.00637637	23.4231
CD8br NKT AC	rs1325907	10:88477641	A	G	0.5795	-0.1298	0.02573	4.73e-07	3652	0.00692027	25.435
CD8br NKT AC	rs2074023	11:2304351	T	C	0.4121	-0.1237	0.02486	6.76e-07	3652	0.00673398	24.7457
CD8br NKT AC	rs144156455	11:71277716	C	T	0.0356	0.3176	0.06734	2.49e-06	3652	0.00605406	22.2319
CD8br NKT AC	rs12792298	11:112318461	T	C	0.0345	-0.3155	0.06667	2.3e-06	3652	0.0060947	22.3821
CD8br NKT AC	rs78268116	11:112834302	T	C	0.1097	-0.3964	0.0389	4.65e-24	3652	0.0276478	103.784
CD8br NKT AC	rs12224032	11:113043958	G	C	0.2088	0.1477	0.03079	1.69e-06	3652	0.00626157	22.9987
CD8br NKT AC	rs11658693	17:35473230	G	A	0.1123	-0.2038	0.03962	2.85e-07	3652	0.00719306	26.4449
CD8br NKT AC	rs12940345	17:76616380	T	C	0.5487	0.1138	0.02473	4.33e-06	3652	0.00576494	21.164
CD8br NKT %T cell	rs115294653	1:28086787	A	G	0.0115	-0.5427	0.1182	4.58e-06	3668	0.00571435	21.0692
CD8br NKT %T cell	rs34994982	2:136714598	G	A	0.0994	-0.193	0.04168	3.79e-06	3668	0.00581164	21.43
CD8br NKT %T cell	rs60553229	3:184018121	A	G	0.0014	-1.451	0.3163	4.63e-06	3668	0.00570456	21.0329
CD8br NKT %T cell	rs2275854	6:30009061	G	A	0.5643	0.1393	0.03045	4.94e-06	3668	0.00567319	20.9166
CD8br NKT %T cell	rs10276441	7:52513689	A	G	0.8246	0.1529	0.03242	2.49e-06	3668	0.00602746	22.2306
CD8br NKT %T cell	rs11544989	8:143983700	G	A	0.6125	0.1198	0.02512	1.92e-06	3668	0.00616255	22.732
CD8br NKT %T cell	rs161249	10:31412414	C	T	0.0609	-0.2409	0.05153	3.06e-06	3668	0.00592303	21.8432
CD8br NKT %T cell	rs725683	10:88499119	T	C	0.5781	-0.1196	0.02542	2.63e-06	3668	0.00599886	22.1245
CD8br NKT %T cell	rs2074023	11:2304351	T	C	0.4124	-0.1212	0.02454	8.25e-07	3668	0.00660615	24.3792
CD8br NKT %T cell	rs144156455	11:71277716	C	T	0.0361	0.3243	0.06611	9.69e-07	3668	0.00651764	24.0504
CD8br NKT %T cell	rs12792298	11:112318461	T	C	0.0345	-0.3117	0.0657	2.18e-06	3668	0.00609897	22.496
CD8br NKT %T cell	rs76161425	11:112834272	T	C	0.1088	-0.406	0.03854	1.41e-25	3668	0.0293667	110.915
CD8br NKT %T cell	rs12224032	11:113043958	G	C	0.2087	0.142	0.03037	3.02e-06	3668	0.00592484	21.8499
CD8br NKT %T cell	rs61944019	13:27332978	A	G	0.0052	-0.7571	0.1621	3.12e-06	3668	0.00591202	21.8024
CD8br NKT %T cell	rs116179687	13:107832215	T	G	0.0046	-0.8148	0.177	4.27e-06	3668	0.00574413	21.1796
CD8br NKT %T cell	rs117122100	13:108751497	T	C	0.0142	-0.4711	0.1021	4.08e-06	3668	0.00577075	21.2783
CD8br NKT %T cell	rs11650003	17:7963286	G	A	0.3867	-0.116	0.0252	4.32e-06	3668	0.0057436	21.1777
CD8br NKT %T cell	rs11658954	17:76956998	G	A	0.6265	-0.1133	0.02456	4.12e-06	3668	0.00576848	21.2699
CD8br NKT %lymphocyte	rs34994982	2:136714598	G	A	0.0994	-0.1981	0.04193	2.39e-06	3668	0.0060486	22.3091
CD8br NKT %lymphocyte	rs60553229	3:184018121	A	G	0.0014	-1.466	0.3182	4.19e-06	3668	0.0057535	21.2144
CD8br NKT %lymphocyte	rs2395191	6:32479308	C	T	0.3721	0.1479	0.0299	7.87e-07	3668	0.00662639	24.4544
CD8br NKT %lymphocyte	rs115889733	6:44240113	A	G	0.0777	0.2125	0.04611	4.19e-06	3668	0.00575693	21.2271
CD8br NKT %lymphocyte	rs34575510	7:23170138	T	C	0.0488	0.2652	0.05718	3.64e-06	3668	0.00583029	21.4992
CD8br NKT %lymphocyte	rs2041561	7:52512782	C	G	0.8213	0.1491	0.0321	3.52e-06	3668	0.00584748	21.563
CD8br NKT %lymphocyte	rs11544989	8:143983700	G	A	0.6125	0.1222	0.02527	1.39e-06	3668	0.00633494	23.372
CD8br NKT %lymphocyte	rs725683	10:88499119	T	C	0.5781	-0.1213	0.02557	2.18e-06	3668	0.00609782	22.4918
CD8br NKT %lymphocyte	rs2074023	11:2304351	T	C	0.4124	-0.1242	0.02469	5.06e-07	3668	0.0068515	25.2909
CD8br NKT %lymphocyte	rs144156455	11:71277716	C	T	0.0361	0.324	0.06651	1.15e-06	3668	0.00642815	23.7181
CD8br NKT %lymphocyte	rs12792298	11:112318461	T	C	0.0345	-0.3039	0.06611	4.44e-06	3668	0.005728	21.1198
CD8br NKT %lymphocyte	rs78268116	11:112834302	T	C	0.1095	-0.3961	0.03859	2.18e-24	3668	0.0279211	105.299
CD8br NKT %lymphocyte	rs12224032	11:113043958	G	C	0.2087	0.14	0.03055	4.76e-06	3668	0.00569279	20.9892
CD8br NKT %lymphocyte	rs61944019	13:27332978	A	G	0.0052	-0.7638	0.1631	2.93e-06	3668	0.00594338	21.9187
CD8br NKT %lymphocyte	rs117122100	13:108751497	T	C	0.0142	-0.4752	0.1027	3.84e-06	3668	0.00580303	21.3981
CD8br NKT %lymphocyte	rs75361910	17:35466189	T	C	0.117	-0.1928	0.03853	5.85e-07	3668	0.00678004	25.0253
CD8dim NKT AC	rs139090356	2:7311226	G	A	0.0038	0.9023	0.1958	4.18e-06	3652	0.00578133	21.2246
CD8dim NKT AC	rs11676464	2:85791139	A	G	0.1088	-0.1853	0.0392	2.37e-06	3652	0.00608133	22.3327
CD8dim NKT AC	rs4500996	2:98226983	T	C	0.187	0.1566	0.03158	7.44e-07	3652	0.00668827	24.5766
CD8dim NKT AC	rs145331774	6:402147	T	C	0.0227	-0.3842	0.08337	4.2e-06	3652	0.00578157	21.2255
CD8dim NKT AC	rs111273508	6:25330511	A	G	0.0116	0.5462	0.1137	1.63e-06	3652	0.00627937	23.0645
CD8dim NKT AC	rs9488834	6:97442060	A	G	0.0465	0.3428	0.05826	4.4e-09	3652	0.00939101	34.6021
CD8dim NKT AC	rs79251210	6:100020726	A	G	0.0379	0.5556	0.0646	1.16e-17	3652	0.0198527	73.9301
CD8dim NKT AC	rs115536607	6:100969533	T	C	0.0548	0.3487	0.05419	1.4e-10	3652	0.0112108	41.3835
CD8dim NKT AC	rs117147408	6:101532163	G	A	0.0277	0.6679	0.0755	1.38e-18	3652	0.0209793	78.2152
CD8dim NKT AC	rs6970303	7:28874342	C	T	0.346	0.1197	0.02607	4.51e-06	3652	0.00573952	21.0702
CD8dim NKT AC	rs11544989	8:143983700	G	A	0.613	0.1277	0.02521	4.27e-07	3652	0.00697694	25.6447
CD8dim NKT AC	rs77738700	11:112880684	A	G	0.1069	-0.3231	0.03929	2.69e-16	3652	0.0181807	67.5884
CD8dim NKT AC	rs73062743	12:10359324	T	C	0.1124	-0.1793	0.0387	3.71e-06	3652	0.00584336	21.4536
CD8dim NKT AC	rs7152367	14:65825289	A	G	0.0167	0.4704	0.09391	5.71e-07	3652	0.00682349	25.0769
CD8dim NKT AC	rs35840380	14:102079690	T	C	0.0342	0.3268	0.06915	2.37e-06	3652	0.00607856	22.3224
CD8dim NKT AC	rs7208329	17:34801782	T	C	0.0315	-0.3314	0.0699	2.21e-06	3652	0.00611723	22.4653
CD8dim NKT AC	rs7218011	17:35446003	G	A	0.1632	-0.1628	0.03328	1.04e-06	3652	0.00650991	23.9169
CD8dim NKT AC	rs9916257	17:35470352	T	G	0.5685	0.1472	0.02455	2.2e-09	3652	0.00974827	35.9314
CD8dim NKT AC	rs62126783	19:17485335	A	G	0.4225	-0.1143	0.0248	4.23e-06	3652	0.00578282	21.2301
CD8dim NKT AC	rs8131290	21:44003125	T	A	0.2848	0.1305	0.02807	3.46e-06	3652	0.00588359	21.6022
CD8dim NKT %T cell	rs4500996	2:98226983	T	C	0.1872	0.1496	0.03177	2.58e-06	3668	0.00600872	22.1611
CD8dim NKT %T cell	rs9488834	6:97442060	A	G	0.0465	0.352	0.05867	2.17e-09	3668	0.00971813	35.9763
CD8dim NKT %T cell	rs201024668	6:97670128	T	A	0.071	0.2439	0.05031	1.3e-06	3668	0.00636666	23.4897
CD8dim NKT %T cell	rs79251210	6:100020726	A	G	0.0378	0.5985	0.06505	5.81e-20	3668	0.0225577	84.6052
CD8dim NKT %T cell	rs115536607	6:100969533	T	C	0.0545	0.3978	0.05455	3.73e-13	3668	0.0142909	53.15
CD8dim NKT %T cell	rs117147408	6:101532163	G	A	0.0275	0.7354	0.07599	6.79e-22	3668	0.0248975	93.6047
CD8dim NKT %T cell	rs11544989	8:143983700	G	A	0.6125	0.1399	0.02533	3.56e-08	3668	0.00824782	30.4879
CD8dim NKT %T cell	rs77738700	11:112880684	A	G	0.1067	-0.3265	0.03954	2.06e-16	3668	0.0182501	68.1485
CD8dim NKT %T cell	rs73062743	12:10359324	T	C	0.1122	-0.1823	0.03896	3e-06	3668	0.00593364	21.8826
CD8dim NKT %T cell	rs61925057	12:60682816	T	C	0.0176	-0.435	0.09332	3.25e-06	3668	0.00588891	21.7166
CD8dim NKT %T cell	rs12871857	13:25953021	T	C	0.06	-0.2409	0.05202	3.76e-06	3668	0.00581262	21.4336
CD8dim NKT %T cell	rs7323005	13:40099194	G	A	0.1581	-0.1579	0.03357	2.63e-06	3668	0.00599543	22.1118
CD8dim NKT %T cell	rs7152367	14:65825289	A	G	0.0166	0.4594	0.0947	1.28e-06	3668	0.00637493	23.5204
CD8dim NKT %T cell	rs9912354	17:35478711	T	C	0.527	0.1146	0.02479	3.89e-06	3668	0.00579247	21.3589
CD8dim NKT %T cell	rs142704274	17:41742786	A	G	0.02	-0.4672	0.08984	2.1e-07	3668	0.00731891	27.029
CD8dim NKT %lymphocyte	rs4500996	2:98226983	T	C	0.1872	0.1486	0.03163	2.74e-06	3668	0.00598142	22.0598
CD8dim NKT %lymphocyte	rs9488834	6:97442060	A	G	0.0465	0.3457	0.05842	3.57e-09	3668	0.00945627	34.9976
CD8dim NKT %lymphocyte	rs201024668	6:97670128	T	A	0.071	0.2428	0.05008	1.31e-06	3668	0.00636745	23.4926
CD8dim NKT %lymphocyte	rs79251210	6:100020726	A	G	0.0378	0.5857	0.06479	2.47e-19	3668	0.0217939	81.6766
CD8dim NKT %lymphocyte	rs115536607	6:100969533	T	C	0.0545	0.3865	0.05433	1.35e-12	3668	0.0136094	50.5805
CD8dim NKT %lymphocyte	rs117147408	6:101532163	G	A	0.0275	0.7078	0.07572	1.51e-20	3668	0.0232673	87.3299
CD8dim NKT %lymphocyte	rs11544989	8:143983700	G	A	0.6125	0.1407	0.02521	2.55e-08	3668	0.00842055	31.1319
CD8dim NKT %lymphocyte	rs77738700	11:112880684	A	G	0.1067	-0.3205	0.03937	5.38e-16	3668	0.0177468	66.2351
CD8dim NKT %lymphocyte	rs73062743	12:10359324	T	C	0.1122	-0.1853	0.03878	1.85e-06	3668	0.00618602	22.8191
CD8dim NKT %lymphocyte	rs61925057	12:60682816	T	C	0.0176	-0.4301	0.09291	3.79e-06	3668	0.00580838	21.4179
CD8dim NKT %lymphocyte	rs12871857	13:25953021	T	C	0.06	-0.241	0.05179	3.38e-06	3668	0.0058689	21.6424
CD8dim NKT %lymphocyte	rs7323005	13:40099194	G	A	0.1581	-0.157	0.03342	2.71e-06	3668	0.0059807	22.0572
CD8dim NKT %lymphocyte	rs7152367	14:65825289	A	G	0.0166	0.4611	0.09428	1.05e-06	3668	0.00647886	23.9064
CD8dim NKT %lymphocyte	rs35237642	14:102138971	C	T	0.017	0.4474	0.09626	3.47e-06	3668	0.00585492	21.5905
CD8dim NKT %lymphocyte	rs7208329	17:34801782	T	C	0.0316	-0.3543	0.0699	4.2e-07	3668	0.00695548	25.6774
CD8dim NKT %lymphocyte	rs9916257	17:35470352	T	G	0.5684	0.1437	0.02463	5.79e-09	3668	0.00919483	34.0211
CD8dim NKT %lymphocyte	rs191392302	17:41797709	G	T	0.0169	-0.4652	0.1013	4.56e-06	3668	0.00571665	21.0777
DN (CD4-CD8-) NKT AC	rs11580805	1:55649145	T	A	0.0752	-0.2119	0.04608	4.4e-06	3652	0.00575703	21.1348
DN (CD4-CD8-) NKT AC	rs4233371	1:161503335	C	G	0.1825	0.1473	0.03208	4.57e-06	3652	0.00573992	21.0717
DN (CD4-CD8-) NKT AC	rs12143791	1:178102035	G	A	0.3443	-0.1199	0.02601	4.2e-06	3652	0.00578505	21.2383
DN (CD4-CD8-) NKT AC	rs34613828	2:86795636	T	A	0.1952	0.2127	0.03071	5.12e-12	3652	0.0129651	47.9444
DN (CD4-CD8-) NKT AC	rs11124150	2:98288549	G	A	0.5968	-0.1283	0.02509	3.33e-07	3652	0.00710923	26.1345
DN (CD4-CD8-) NKT AC	rs13108209	4:4352880	A	G	0.7133	-0.1282	0.02676	1.73e-06	3652	0.00624528	22.9385
DN (CD4-CD8-) NKT AC	rs192734627	5:127254632	A	G	0.0394	0.3022	0.06433	2.74e-06	3652	0.00600641	22.0559
DN (CD4-CD8-) NKT AC	rs113145300	6:92121181	G	A	0.0283	0.3497	0.07396	2.36e-06	3652	0.00608438	22.3439
DN (CD4-CD8-) NKT AC	rs9488834	6:97442060	A	G	0.0465	0.3582	0.05782	6.49e-10	3652	0.0103998	38.3581
DN (CD4-CD8-) NKT AC	rs79251210	6:100020726	A	G	0.0379	0.5148	0.06419	1.41e-15	3652	0.0173073	64.2842
DN (CD4-CD8-) NKT AC	rs115536607	6:100969533	T	C	0.0548	0.316	0.05379	4.64e-09	3652	0.00936171	34.4932
DN (CD4-CD8-) NKT AC	rs117147408	6:101532163	G	A	0.0277	0.6264	0.07504	9.75e-17	3652	0.0187231	69.6434
DN (CD4-CD8-) NKT AC	rs7863920	9:115987317	A	G	0.0049	-0.8209	0.1714	1.74e-06	3652	0.00624178	22.9256
DN (CD4-CD8-) NKT AC	rs12792298	11:112318461	T	C	0.0345	-0.3148	0.06536	1.52e-06	3652	0.00631197	23.185
DN (CD4-CD8-) NKT AC	rs77291736	11:112879077	T	C	0.1094	-0.3692	0.0383	9.86e-22	3652	0.0248132	92.8727
DN (CD4-CD8-) NKT AC	rs140444563	12:30950352	G	T	0.1088	0.1921	0.03974	1.4e-06	3652	0.00635768	23.354
DN (CD4-CD8-) NKT AC	rs7959975	12:75675182	A	G	0.8209	0.1471	0.03196	4.29e-06	3652	0.00576725	21.1726
DN (CD4-CD8-) NKT AC	rs12904219	15:97424269	G	A	0.4302	-0.1122	0.02439	4.38e-06	3652	0.00576132	21.1507
DN (CD4-CD8-) NKT AC	rs11652532	17:35442864	A	G	0.1574	-0.1578	0.03341	2.41e-06	3652	0.00607135	22.2958
DN (CD4-CD8-) NKT AC	rs9916629	17:35469241	C	T	0.5122	0.1432	0.02412	3.16e-09	3652	0.00955937	35.2284
DN (CD4-CD8-) NKT AC	rs115330797	21:18530786	T	G	0.0027	1.075	0.2347	4.82e-06	3652	0.00571179	20.9678
DN (CD4-CD8-) NKT AC	rs9983338	21:28610346	T	C	0.0188	-0.4428	0.09003	9.13e-07	3652	0.00658026	24.177
DN (CD4-CD8-) NKT %T cell	rs41274520	1:11150393	T	G	0.0194	0.4126	0.08984	4.52e-06	3668	0.00571741	21.0806
DN (CD4-CD8-) NKT %T cell	rs4233371	1:161503335	C	G	0.1821	0.1565	0.03245	1.48e-06	3668	0.00630122	23.2468
DN (CD4-CD8-) NKT %T cell	rs11485850	1:248621269	G	T	0.023	0.3772	0.08225	4.68e-06	3668	0.00570111	21.0201
DN (CD4-CD8-) NKT %T cell	rs7569868	2:86792560	T	C	0.1915	0.2272	0.03147	6.36e-13	3668	0.0140109	52.0938
DN (CD4-CD8-) NKT %T cell	rs11124150	2:98288549	G	A	0.5966	-0.118	0.02536	3.39e-06	3668	0.00586787	21.6386
DN (CD4-CD8-) NKT %T cell	rs188455143	2:178918072	A	G	0.029	0.3624	0.07414	1.07e-06	3668	0.00647176	23.88
DN (CD4-CD8-) NKT %T cell	rs6785704	3:194302642	G	A	0.0902	-0.1984	0.04206	2.48e-06	3668	0.00602961	22.2386
DN (CD4-CD8-) NKT %T cell	rs13108209	4:4352880	A	G	0.7135	-0.1293	0.02706	1.83e-06	3668	0.0061861	22.8194
DN (CD4-CD8-) NKT %T cell	rs192734627	5:127254632	A	G	0.0397	0.3099	0.06475	1.77e-06	3668	0.00620627	22.8943
DN (CD4-CD8-) NKT %T cell	rs250103	5:142607046	A	G	0.2779	-0.1271	0.02741	3.68e-06	3668	0.00582781	21.49
DN (CD4-CD8-) NKT %T cell	rs113145300	6:92121181	G	A	0.0282	0.3542	0.07489	2.34e-06	3668	0.00606149	22.357
DN (CD4-CD8-) NKT %T cell	rs9488834	6:97442060	A	G	0.0465	0.3806	0.05843	8.38e-11	3668	0.0114351	42.4062
DN (CD4-CD8-) NKT %T cell	rs201024668	6:97670128	T	A	0.071	0.2524	0.05012	4.99e-07	3668	0.00686649	25.3466
DN (CD4-CD8-) NKT %T cell	rs79251210	6:100020726	A	G	0.0378	0.564	0.06488	5.29e-18	3668	0.020186	75.5266
DN (CD4-CD8-) NKT %T cell	rs115536607	6:100969533	T	C	0.0545	0.3694	0.05436	1.25e-11	3668	0.0124329	46.1528
DN (CD4-CD8-) NKT %T cell	rs117147408	6:101532163	G	A	0.0275	0.7037	0.07581	2.76e-20	3668	0.0229514	86.1163
DN (CD4-CD8-) NKT %T cell	rs12792298	11:112318461	T	C	0.0345	-0.3195	0.06599	1.34e-06	3668	0.00635023	23.4287
DN (CD4-CD8-) NKT %T cell	rs77738700	11:112880684	A	G	0.1067	-0.3832	0.0392	2.68e-22	3668	0.025391	95.5085
DN (CD4-CD8-) NKT %T cell	rs61925057	12:60682816	T	C	0.0176	-0.4323	0.09282	3.31e-06	3668	0.00587892	21.6796
DN (CD4-CD8-) NKT %T cell	rs148936961	12:60871005	T	A	0.0228	0.3766	0.08041	2.92e-06	3668	0.00594459	21.9232
DN (CD4-CD8-) NKT %T cell	rs9509337	13:18671236	A	G	0.733	-0.1319	0.0287	4.45e-06	3668	0.00572536	21.11
DN (CD4-CD8-) NKT %T cell	rs9896155	17:35467678	G	A	0.6738	0.1336	0.02612	3.33e-07	3668	0.00708191	26.1475
DN (CD4-CD8-) NKT %lymphocyte	rs59209359	1:55667805	G	C	0.0668	-0.224	0.04867	4.3e-06	3668	0.00574174	21.1708
DN (CD4-CD8-) NKT %lymphocyte	rs4233371	1:161503335	C	G	0.1821	0.1528	0.03232	2.37e-06	3668	0.0060567	22.3392
DN (CD4-CD8-) NKT %lymphocyte	rs11485850	1:248621269	G	T	0.023	0.3751	0.08192	4.82e-06	3668	0.00568342	20.9545
DN (CD4-CD8-) NKT %lymphocyte	rs7569868	2:86792560	T	C	0.1915	0.2197	0.03135	2.88e-12	3668	0.0132123	49.0849
DN (CD4-CD8-) NKT %lymphocyte	rs11124150	2:98288549	G	A	0.5966	-0.1185	0.02525	2.8e-06	3668	0.00596877	22.0129
DN (CD4-CD8-) NKT %lymphocyte	rs188455143	2:178918072	A	G	0.029	0.3487	0.07386	2.43e-06	3668	0.00603983	22.2766
DN (CD4-CD8-) NKT %lymphocyte	rs6785704	3:194302642	G	A	0.0902	-0.1997	0.04189	1.93e-06	3668	0.00615777	22.7143
DN (CD4-CD8-) NKT %lymphocyte	rs73191859	4:4220394	G	A	0.1065	0.1799	0.03903	4.16e-06	3668	0.00575874	21.2338
DN (CD4-CD8-) NKT %lymphocyte	rs192734627	5:127254632	A	G	0.0397	0.306	0.06449	2.17e-06	3668	0.00610058	22.502
DN (CD4-CD8-) NKT %lymphocyte	rs9488834	6:97442060	A	G	0.0465	0.3698	0.05821	2.39e-10	3668	0.0108832	40.3368
DN (CD4-CD8-) NKT %lymphocyte	rs201024668	6:97670128	T	A	0.071	0.2498	0.04992	5.9e-07	3668	0.00678034	25.0264
DN (CD4-CD8-) NKT %lymphocyte	rs11759822	6:99160900	T	G	0.2803	0.1268	0.02693	2.58e-06	3668	0.00600786	22.1579
DN (CD4-CD8-) NKT %lymphocyte	rs79251210	6:100020726	A	G	0.0378	0.5505	0.06465	2.39e-17	3668	0.0193842	72.4671
DN (CD4-CD8-) NKT %lymphocyte	rs115536607	6:100969533	T	C	0.0545	0.3576	0.05416	4.64e-11	3668	0.0117457	43.5713
DN (CD4-CD8-) NKT %lymphocyte	rs117147408	6:101532163	G	A	0.0275	0.675	0.07557	6.5e-19	3668	0.021288	79.7392
DN (CD4-CD8-) NKT %lymphocyte	rs12792298	11:112318461	T	C	0.0345	-0.3106	0.06573	2.38e-06	3668	0.00605077	22.3172
DN (CD4-CD8-) NKT %lymphocyte	rs77738700	11:112880684	A	G	0.1067	-0.3774	0.03905	7.85e-22	3668	0.024832	93.3523
DN (CD4-CD8-) NKT %lymphocyte	rs140444563	12:30950352	G	T	0.1091	0.1844	0.03996	4.09e-06	3668	0.00577202	21.2831
DN (CD4-CD8-) NKT %lymphocyte	rs61925057	12:60682816	T	C	0.0176	-0.4258	0.09245	4.25e-06	3668	0.00574995	21.2012
DN (CD4-CD8-) NKT %lymphocyte	rs148936961	12:60871005	T	A	0.0228	0.367	0.0801	4.78e-06	3668	0.00569062	20.9812
DN (CD4-CD8-) NKT %lymphocyte	rs9916629	17:35469241	C	T	0.5123	0.1378	0.02431	1.54e-08	3668	0.00868383	32.1138
DN (CD4-CD8-) NKT %lymphocyte	rs9983338	21:28610346	T	C	0.0189	-0.416	0.09034	4.27e-06	3668	0.0057477	21.1929
CD3- lymphocyte AC	rs61766955	1:30600606	G	A	0.0201	0.4159	0.09047	4.44e-06	3653	0.00575193	21.1218
CD3- lymphocyte AC	rs12616821	2:98666196	C	T	0.4655	0.1153	0.02515	4.73e-06	3653	0.0057206	21.0061
CD3- lymphocyte AC	rs17824379	3:5769274	G	A	0.0027	-1.353	0.2268	2.63e-09	3653	0.00964827	35.569
CD3- lymphocyte AC	rs76620602	3:31610160	C	A	0.0427	-0.2803	0.05994	3.03e-06	3653	0.00595074	21.8562
CD3- lymphocyte AC	rs17617028	4:105143526	A	G	0.2836	0.133	0.02757	1.46e-06	3653	0.00633027	23.259
CD3- lymphocyte AC	rs55738889	5:43983854	T	C	0.0393	-0.2945	0.06347	3.61e-06	3653	0.00585911	21.5177
CD3- lymphocyte AC	rs17605177	7:126434544	A	T	0.101	0.1998	0.04158	1.62e-06	3653	0.0062811	23.0773
CD3- lymphocyte AC	rs184712	12:57747819	T	C	0.1046	-0.1885	0.041	4.42e-06	3653	0.00575307	21.126
CD3- lymphocyte AC	rs12915752	15:24345021	C	A	0.4387	-0.1186	0.02542	3.18e-06	3653	0.00592364	21.7561
CD3- lymphocyte AC	rs935320	15:57352244	T	A	0.0829	-0.2261	0.04451	3.96e-07	3653	0.00701422	25.7898
CD3- lymphocyte AC	rs4796089	17:35487739	C	T	0.1336	0.1842	0.03661	5.1e-07	3653	0.00688226	25.3012
CD3- lymphocyte AC	rs9894744	17:74936784	A	C	0.318	-0.1278	0.02618	1.11e-06	3653	0.0064811	23.8169
CD3- lymphocyte AC	rs144770721	21:30701756	G	A	0.0924	-0.2119	0.04318	9.64e-07	3653	0.00654928	24.069
CD3- lymphocyte %lymphocyte	rs4701789	5:7691590	G	C	0.1668	-0.1497	0.03178	2.58e-06	3669	0.00601132	22.1768
CD3- lymphocyte %lymphocyte	rs6904670	6:31225020	G	A	0.6419	0.1345	0.02924	4.41e-06	3669	0.00573383	21.1472
CD3- lymphocyte %lymphocyte	rs17615220	6:32709636	G	A	0.291	0.1588	0.03288	1.42e-06	3669	0.00631739	23.3131
CD3- lymphocyte %lymphocyte	rs10868215	9:84619196	C	T	0.3684	0.1205	0.02509	1.63e-06	3669	0.00624746	23.0535
CD3- lymphocyte %lymphocyte	rs7864642	9:119425717	T	G	0.048	-0.2854	0.05679	5.24e-07	3669	0.00683655	25.2422
CD3- lymphocyte %lymphocyte	rs4758148	11:5855400	G	A	0.0429	0.2706	0.05918	4.97e-06	3669	0.00566618	20.8963
CD3- lymphocyte %lymphocyte	rs149528313	13:110006436	A	G	0.0307	-0.3387	0.0677	5.94e-07	3669	0.00677568	25.0159
CD3- lymphocyte %lymphocyte	rs735609	15:57352258	T	G	0.0822	-0.2301	0.04345	1.25e-07	3669	0.00758576	28.0296
CD3- lymphocyte %lymphocyte	rs10512469	17:35443783	T	C	0.1639	0.2345	0.03229	4.61e-13	3669	0.0141711	52.7124
CD3- lymphocyte %lymphocyte	rs9916257	17:35470352	T	G	0.5685	-0.1918	0.02391	1.41e-15	3669	0.0172361	64.3134
CD3- lymphocyte %leukocyte	rs1874323	3:65786009	C	T	0.1374	0.1702	0.0359	2.2e-06	3669	0.00608878	22.4643
CD3- lymphocyte %leukocyte	rs146849959	4:89839903	A	C	0.0194	0.4251	0.0928	4.79e-06	3669	0.00568672	20.9725
CD3- lymphocyte %leukocyte	rs4701789	5:7691590	G	C	0.1668	-0.1545	0.03312	3.22e-06	3669	0.00589604	21.749
CD3- lymphocyte %leukocyte	rs10282551	7:136213573	G	A	0.0775	0.2289	0.04732	1.37e-06	3669	0.00633714	23.3865
CD3- lymphocyte %leukocyte	rs1649973	10:82129193	G	A	0.8609	-0.1762	0.0361	1.11e-06	3669	0.00645118	23.8101
CD3- lymphocyte %leukocyte	rs4581669	15:24340387	A	C	0.4325	-0.1269	0.02569	8.14e-07	3669	0.00660646	24.387
CD3- lymphocyte %leukocyte	rs4796089	17:35487739	C	T	0.134	0.2194	0.0369	2.99e-09	3669	0.00954351	35.3333
CD3- lymphocyte %leukocyte	rs77650974	18:12394264	A	G	0.3227	-0.1324	0.02663	6.97e-07	3669	0.00669221	24.7057
B cell AC	rs2679580	3:8803658	G	A	0.5182	-0.1187	0.02392	7.3e-07	3653	0.00669594	24.6117
B cell AC	rs182527768	4:108127435	A	G	0.0342	-0.3328	0.06652	5.91e-07	3653	0.00680529	25.0164
B cell AC	rs1897558	5:168125600	C	A	0.2447	-0.1305	0.02801	3.31e-06	3653	0.00590707	21.6949
B cell AC	rs117693242	6:103998121	G	A	0.0159	-0.4542	0.09774	3.48e-06	3653	0.00587679	21.583
B cell AC	rs7834992	8:118544246	G	A	0.6731	0.1209	0.02608	3.69e-06	3653	0.00584844	21.4783
B cell AC	rs2395904	8:129605573	G	T	0.2658	-0.1269	0.02725	3.31e-06	3653	0.0059016	21.6747
B cell AC	rs73520180	9:115993742	C	T	0.0216	0.4493	0.08473	1.21e-07	3653	0.00763869	28.1035
B cell AC	rs142089808	11:116300403	G	A	0.0037	-1.048	0.1941	7.04e-08	3653	0.00791717	29.1363
B cell AC	rs58114937	12:67244352	G	A	0.1313	0.1852	0.03578	2.38e-07	3653	0.00728078	26.7771
B cell AC	rs1057686	12:120095892	G	A	0.1291	-0.1735	0.0364	1.96e-06	3653	0.00618093	22.7069
B cell AC	rs12865434	13:108318283	G	A	0.4777	0.1537	0.02404	1.83e-10	3653	0.0110661	40.8546
B cell AC	rs11627066	14:65837331	T	C	0.4989	-0.1147	0.02444	2.81e-06	3653	0.00599327	22.0134
B cell AC	rs7500855	16:87658619	T	C	0.5064	-0.1258	0.02435	2.51e-07	3653	0.00725357	26.6763
B cell AC	rs1966302	17:2815652	C	T	0.5591	-0.1213	0.02419	5.53e-07	3653	0.0068363	25.1311
B cell AC	rs3894193	17:39969093	G	C	0.467	0.1344	0.02545	1.35e-07	3653	0.00757653	27.8731
B cell AC	rs62061834	17:51759292	C	T	0.0511	0.2608	0.05507	2.26e-06	3653	0.00610207	22.4154
B cell AC	rs5756641	22:37350743	A	G	0.1993	-0.1362	0.02972	4.74e-06	3653	0.00571633	20.9903
B cell % CD3- lymphocyte	rs183053322	1:24749568	T	C	0.0354	0.3585	0.06592	5.72e-08	3669	0.00799667	29.5602
B cell % CD3- lymphocyte	rs12087279	1:81777607	T	C	0.131	0.1785	0.03618	8.39e-07	3669	0.00659052	24.3278
B cell % CD3- lymphocyte	rs2679580	3:8803658	G	A	0.5181	-0.1079	0.02353	4.63e-06	3669	0.00569862	21.0166
B cell % CD3- lymphocyte	rs34588768	4:54146523	T	C	0.017	-0.4344	0.09129	2.03e-06	3669	0.00613357	22.6306
B cell % CD3- lymphocyte	rs190518013	4:108728683	T	A	0.0019	1.317	0.2675	8.83e-07	3669	0.00656321	24.2263
B cell % CD3- lymphocyte	rs191368650	4:109108558	T	G	0.0177	-0.4144	0.08975	4.03e-06	3669	0.00577706	21.3076
B cell % CD3- lymphocyte	rs77438219	5:67481159	A	G	0.0022	1.16	0.2377	1.1e-06	3669	0.00644911	23.8024
B cell % CD3- lymphocyte	rs11954223	5:68117671	A	G	0.001	2.135	0.3629	4.36e-09	3669	0.00934537	34.5927
B cell % CD3- lymphocyte	rs56311672	5:106860567	T	A	0.0005	2.317	0.5004	3.79e-06	3669	0.00580951	21.428
B cell % CD3- lymphocyte	rs142527102	8:17911892	C	T	0.0061	0.7585	0.1625	3.16e-06	3669	0.00590317	21.7755
B cell % CD3- lymphocyte	rs73520180	9:115993742	C	T	0.0217	0.4161	0.08311	5.8e-07	3669	0.00678554	25.0526
B cell % CD3- lymphocyte	rs1915649	10:64796411	T	C	0.0014	1.895	0.3691	2.99e-07	3669	0.00713302	26.3447
B cell % CD3- lymphocyte	rs72810613	10:93734932	G	A	0.0407	-0.2812	0.0601	2.98e-06	3669	0.00593131	21.8799
B cell % CD3- lymphocyte	rs17823772	10:104169009	T	C	0.0769	0.2303	0.04468	2.67e-07	3669	0.0071892	26.5537
B cell % CD3- lymphocyte	rs12422149	11:75172532	A	G	0.1086	-0.183	0.03848	2.05e-06	3669	0.00612654	22.6045
B cell % CD3- lymphocyte	rs9520836	13:108304715	G	A	0.4999	0.1363	0.02361	8.45e-09	3669	0.00900171	33.3091
B cell % CD3- lymphocyte	rs7216096	17:35445935	A	G	0.1623	-0.1634	0.03224	4.2e-07	3669	0.00695243	25.673
B cell % CD3- lymphocyte	rs9916257	17:35470352	T	G	0.5685	0.1693	0.0237	1.08e-12	3669	0.0137174	51.0012
B cell % CD3- lymphocyte	rs78468114	18:8581511	T	C	0.0008	1.901	0.3949	1.55e-06	3669	0.00627636	23.1608
B cell % CD3- lymphocyte	rs281407	19:48730078	A	G	0.3684	-0.1181	0.02511	2.63e-06	3669	0.00599305	22.109
B cell % CD3- lymphocyte	rs73174907	22:42668024	A	T	0.1066	0.1856	0.03794	1.04e-06	3669	0.00648023	23.918
B cell %lymphocyte	rs3738088	1:18228176	T	G	0.0114	0.5216	0.1115	2.97e-06	3669	0.00592919	21.872
B cell %lymphocyte	rs72941136	1:81780008	C	G	0.1047	0.2075	0.04021	2.59e-07	3669	0.00720576	26.6153
B cell %lymphocyte	rs17113367	1:95320230	C	A	0.0984	0.2019	0.04192	1.52e-06	3669	0.00628268	23.1843
B cell %lymphocyte	rs35911859	1:234962362	G	A	0.0331	0.3174	0.06906	4.47e-06	3669	0.00572427	21.1117
B cell %lymphocyte	rs72810052	2:25255592	A	G	0.0044	0.8405	0.1836	4.83e-06	3669	0.00567948	20.9456
B cell %lymphocyte	rs2679580	3:8803658	G	A	0.5181	-0.1171	0.02431	1.52e-06	3669	0.00628432	23.1903
B cell %lymphocyte	rs191368650	4:109108558	T	G	0.0177	-0.4331	0.09277	3.14e-06	3669	0.00590529	21.7833
B cell %lymphocyte	rs115698234	5:67497780	G	A	0.0105	0.5437	0.1169	3.43e-06	3669	0.00586123	21.6199
B cell %lymphocyte	rs9368867	6:11760574	A	C	0.3104	-0.1301	0.02649	9.47e-07	3669	0.00653126	24.1076
B cell %lymphocyte	rs150774187	7:100939049	A	G	0.1423	0.1705	0.0357	1.86e-06	3669	0.00617836	22.7969
B cell %lymphocyte	rs77233730	8:117623742	T	C	0.0835	-0.2127	0.04478	2.1e-06	3669	0.00611162	22.5491
B cell %lymphocyte	rs2395904	8:129605573	G	T	0.2655	-0.1413	0.02766	3.44e-07	3669	0.00706243	26.0821
B cell %lymphocyte	rs73520190	9:116002901	G	T	0.0233	0.4121	0.08319	7.62e-07	3669	0.00664386	24.526
B cell %lymphocyte	rs4748742	10:7135343	T	C	0.494	0.1147	0.02437	2.61e-06	3669	0.00600142	22.1401
B cell %lymphocyte	rs536579180	11:14735293	A	G	0.0121	0.5353	0.1097	1.12e-06	3669	0.00644799	23.7982
B cell %lymphocyte	rs142089808	11:116300403	G	A	0.0038	-1.044	0.1936	7.51e-08	3669	0.00786347	29.0639
B cell %lymphocyte	rs58114937	12:67244352	G	A	0.1312	0.1732	0.03637	2e-06	3669	0.00614307	22.6659
B cell %lymphocyte	rs12874404	13:108341146	G	A	0.319	0.2272	0.02633	9e-18	3669	0.0198903	74.418
B cell %lymphocyte	rs9520905	13:108494091	T	G	0.4302	0.1266	0.02497	4.19e-07	3669	0.00695746	25.6917
B cell %lymphocyte	rs7990182	13:109731785	G	T	0.4293	-0.1288	0.02457	1.69e-07	3669	0.00743418	27.4653
B cell %lymphocyte	rs11627066	14:65837331	T	C	0.4981	-0.1185	0.02483	1.9e-06	3669	0.00616947	22.7639
B cell %lymphocyte	rs66777340	17:2813033	T	C	0.4842	-0.1493	0.02419	7.63e-10	3669	0.0102758	38.0725
B cell %lymphocyte	rs3894193	17:39969093	G	C	0.4667	0.1346	0.02585	2.03e-07	3669	0.0073354	27.0977
B cell %lymphocyte	rs144426024	18:59230685	T	C	0.0121	0.5227	0.114	4.71e-06	3669	0.00569726	21.0116
B cell %lymphocyte	rs2223650	20:9850865	T	G	0.3532	-0.1173	0.0253	3.7e-06	3669	0.00582466	21.4842
B cell %lymphocyte	rs5754162	22:32595321	A	T	0.3906	0.1356	0.02545	1.04e-07	3669	0.00767801	28.3731
NK AC	rs183053322	1:24749568	T	C	0.0356	-0.3926	0.06648	3.83e-09	3653	0.00945676	34.8563
NK AC	rs55971447	1:161545536	T	C	0.2368	-0.1314	0.02854	4.29e-06	3653	0.00576926	21.1858
NK AC	rs3789102	2:110966798	T	C	0.4744	0.1119	0.02443	4.76e-06	3653	0.00571053	20.9689
NK AC	rs17824379	3:5769274	G	A	0.0027	-1.189	0.2213	8.29e-08	3653	0.0078403	28.8511
NK AC	rs74938505	5:90202193	T	C	0.0272	-0.3533	0.07486	2.46e-06	3653	0.00606035	22.2613
NK AC	rs59536859	9:124185683	G	A	0.1404	-0.1659	0.03479	1.92e-06	3653	0.00618642	22.7272
NK AC	rs184712	12:57747819	T	C	0.1046	-0.188	0.03968	2.23e-06	3653	0.00610748	22.4354
NK AC	rs597808	12:111535554	G	A	0.5363	-0.1204	0.02575	3.05e-06	3653	0.00594918	21.8505
NK AC	rs34341378	13:74420410	T	A	0.1693	0.1561	0.0322	1.3e-06	3653	0.00639233	23.4886
NK AC	rs78664638	13:84817242	C	T	0.0083	0.6198	0.1347	4.32e-06	3653	0.00576247	21.1607
NK AC	rs541558027	14:87425710	C	A	0.0059	0.7623	0.1655	4.23e-06	3653	0.00577419	21.204
NK AC	rs1257331	14:99317918	T	C	0.3785	0.1177	0.02464	1.83e-06	3653	0.00620751	22.8052
NK AC	rs935320	15:57352244	T	A	0.0829	-0.2003	0.04335	3.96e-06	3653	0.00581036	21.3376
NK AC	rs7216096	17:35445935	A	G	0.1622	0.2022	0.03265	6.55e-10	3653	0.0103899	38.3317
NK AC	rs9916257	17:35470352	T	G	0.5686	-0.2005	0.02398	8.82e-17	3653	0.0187779	69.8703
NK %CD3- lymphocyte	rs183053322	1:24749568	T	C	0.0354	-0.4163	0.06609	3.35e-10	3669	0.0106985	39.6556
NK %CD3- lymphocyte	rs12087279	1:81777607	T	C	0.131	-0.1667	0.03634	4.64e-06	3669	0.00570256	21.0312
NK %CD3- lymphocyte	rs55971447	1:161545536	T	C	0.237	-0.1488	0.02845	1.77e-07	3669	0.00740061	27.3404
NK %CD3- lymphocyte	rs34588768	4:54146523	T	C	0.017	0.4242	0.09167	3.82e-06	3669	0.00580246	21.4018
NK %CD3- lymphocyte	rs190518013	4:108728683	T	A	0.0019	-1.294	0.2686	1.51e-06	3669	0.00628594	23.1964
NK %CD3- lymphocyte	rs191368650	4:109108558	T	G	0.0177	0.4173	0.09011	3.77e-06	3669	0.00581128	21.4345
NK %CD3- lymphocyte	rs77438219	5:67481159	A	G	0.0022	-1.199	0.2386	5.33e-07	3669	0.00683551	25.2383
NK %CD3- lymphocyte	rs11954223	5:68117671	A	G	0.001	-2.093	0.3644	9.93e-09	3669	0.00891141	32.972
NK %CD3- lymphocyte	rs56311672	5:106860567	T	A	0.0005	-2.321	0.5024	3.99e-06	3669	0.00578341	21.3311
NK %CD3- lymphocyte	rs35483654	5:133674164	T	C	0.0123	-0.521	0.1073	1.25e-06	3669	0.00638479	23.5635
NK %CD3- lymphocyte	rs142527102	8:17911892	C	T	0.0061	-0.7471	0.1632	4.85e-06	3669	0.00567931	20.945
NK %CD3- lymphocyte	rs73520180	9:115993742	C	T	0.0217	-0.3941	0.08347	2.44e-06	3669	0.00603912	22.28
NK %CD3- lymphocyte	rs1915649	10:64796411	T	C	0.0014	-1.805	0.3707	1.17e-06	3669	0.00642043	23.6959
NK %CD3- lymphocyte	rs17823772	10:104169009	T	C	0.0769	-0.2182	0.04488	1.21e-06	3669	0.00640128	23.6247
NK %CD3- lymphocyte	rs2433423	11:86716987	C	T	0.0177	-0.4344	0.08962	1.3e-06	3669	0.00636282	23.4819
NK %CD3- lymphocyte	rs12874404	13:108341146	G	A	0.319	-0.1456	0.02572	1.6e-08	3669	0.00865877	32.029
NK %CD3- lymphocyte	rs7218011	17:35446003	G	A	0.1634	0.1822	0.03225	1.74e-08	3669	0.00862438	31.9007
NK %CD3- lymphocyte	rs9916257	17:35470352	T	G	0.5685	-0.1909	0.02375	1.21e-15	3669	0.0173044	64.5725
NK %CD3- lymphocyte	rs4239087	17:65438195	C	T	0.9898	-0.5865	0.1205	1.18e-06	3669	0.00641533	23.6769
NK %CD3- lymphocyte	rs111661128	17:78407617	A	G	0.0232	0.3791	0.08035	2.47e-06	3669	0.00603061	22.2484
NK %CD3- lymphocyte	rs78468114	18:8581511	T	C	0.0008	-1.834	0.3966	3.92e-06	3669	0.00579458	21.3726
NK %CD3- lymphocyte	rs281407	19:48730078	A	G	0.3684	0.1175	0.02521	3.24e-06	3669	0.00588598	21.7117
NK %CD3- lymphocyte	rs73174907	22:42668024	A	T	0.1066	-0.1949	0.03808	3.23e-07	3669	0.00708912	26.1814
NK %lymphocyte	rs183053322	1:24749568	T	C	0.0354	-0.408	0.06431	2.51e-10	3669	0.0108512	40.2278
NK %lymphocyte	rs6552764	4:184183350	T	A	0.0767	-0.1993	0.04316	4e-06	3669	0.00577813	21.3115
NK %lymphocyte	rs77438219	5:67481159	A	G	0.0022	-1.131	0.2353	1.58e-06	3669	0.0062576	23.0911
NK %lymphocyte	rs11954223	5:68117671	A	G	0.001	-1.682	0.3583	2.77e-06	3669	0.00597049	22.0253
NK %lymphocyte	rs56311672	5:106860567	T	A	0.0005	-2.292	0.4905	3.09e-06	3669	0.00591598	21.823
NK %lymphocyte	rs2269705	6:30689070	C	T	0.1956	0.1676	0.0362	3.76e-06	3669	0.00580836	21.4237
NK %lymphocyte	rs10948071	6:43312975	T	C	0.5327	0.1124	0.0236	1.97e-06	3669	0.00614447	22.6711
NK %lymphocyte	rs10118740	9:119437565	A	G	0.0412	-0.2745	0.05864	2.96e-06	3669	0.00593694	21.9008
NK %lymphocyte	rs2433423	11:86716987	C	T	0.0177	-0.4268	0.0874	1.09e-06	3669	0.0064575	23.8336
NK %lymphocyte	rs10512469	17:35443783	T	C	0.1639	0.249	0.03122	1.98e-15	3669	0.017042	63.5764
NK %lymphocyte	rs9916257	17:35470352	T	G	0.5685	-0.2323	0.02306	1.51e-23	3669	0.0269143	101.425
NK %lymphocyte	rs281407	19:48730078	A	G	0.3684	0.1157	0.0244	2.2e-06	3669	0.00609096	22.4724
NK %lymphocyte	rs62130952	19:56671529	A	G	0.0016	-1.284	0.2783	4.08e-06	3669	0.00576824	21.2749
NK %lymphocyte	rs3787412	20:61905998	A	C	0.0837	-0.1923	0.04086	2.61e-06	3669	0.00600068	22.1373
NK %lymphocyte	rs73174907	22:42668024	A	T	0.1066	-0.1857	0.03721	6.25e-07	3669	0.00674246	24.8925
HLA DR+ NK AC	rs71632989	1:161563265	G	T	0.2473	-0.6984	0.02689	2.05e-136	3580	0.158552	674.193
HLA DR+ NK AC	rs74341264	1:161591361	G	A	0.8782	-0.3386	0.03782	5.43e-19	3580	0.0218994	80.1103
HLA DR+ NK AC	rs71639910	1:161967984	A	G	0.0686	-0.3019	0.04947	1.15e-09	3580	0.0102959	37.222
HLA DR+ NK AC	rs75673714	2:41908061	C	G	0.1989	-0.1445	0.03136	4.22e-06	3580	0.00589566	21.2198
HLA DR+ NK AC	rs6750412	2:154466840	C	T	0.2398	-0.1378	0.02874	1.68e-06	3580	0.00638061	22.9764
HLA DR+ NK AC	rs1862176	5:140350859	A	G	0.6793	-0.1305	0.02693	1.32e-06	3580	0.00651667	23.4696
HLA DR+ NK AC	rs8025803	15:79967931	T	A	0.1786	-0.2666	0.03341	1.99e-15	3580	0.0174754	63.6392
HLA DR+ NK AC	rs182834114	16:9464167	G	A	0.0349	-0.3144	0.06814	4.1e-06	3580	0.00591157	21.2774
HLA DR+ NK AC	rs4076588	17:72690302	A	C	0.6053	0.117	0.02509	3.24e-06	3580	0.0060375	21.7334
HLA DR+ NK %NK	rs72685367	1:77977002	G	C	0.0261	0.3669	0.07597	1.43e-06	3596	0.00644442	23.3115
HLA DR+ NK %NK	rs865239	1:156926372	G	A	0.5004	-0.1371	0.02509	4.97e-08	3596	0.00823498	29.8423
HLA DR+ NK %NK	rs4656984	1:161109119	C	T	0.6023	0.1389	0.02628	1.32e-07	3596	0.00770856	27.9198
HLA DR+ NK %NK	rs71632989	1:161563265	G	T	0.2474	-0.6848	0.02772	1.3e-124	3596	0.145091	609.957
HLA DR+ NK %NK	rs74341264	1:161591361	G	A	0.8782	-0.3328	0.03867	1.13e-17	3596	0.0201811	74.0247
HLA DR+ NK %NK	rs80171191	2:68832319	T	C	0.1623	-0.1619	0.03433	2.49e-06	3596	0.00614679	22.2282
HLA DR+ NK %NK	rs71424967	2:237406692	T	C	0.0046	0.8583	0.178	1.48e-06	3596	0.00642421	23.2379
HLA DR+ NK %NK	rs3135080	4:2397331	G	A	0.642	-0.1222	0.02602	2.77e-06	3596	0.00609611	22.0438
HLA DR+ NK %NK	rs6833916	4:24946533	T	G	0.2045	0.1416	0.03037	3.27e-06	3596	0.00600896	21.7268
HLA DR+ NK %NK	rs1862176	5:140350859	A	G	0.6792	-0.14	0.02753	3.87e-07	3596	0.00714023	25.8465
HLA DR+ NK %NK	rs592776	6:153525133	A	T	0.9914	-0.6443	0.1326	1.23e-06	3596	0.0065227	23.5965
HLA DR+ NK %NK	rs17307458	8:59191801	T	C	0.0128	-0.5233	0.1123	3.28e-06	3596	0.00600216	21.702
HLA DR+ NK %NK	rs145013190	8:97779402	A	T	0.0209	-0.4439	0.08931	7e-07	3596	0.00682303	24.6904
HLA DR+ NK %NK	rs117338457	11:69540118	T	G	0.0449	0.2936	0.06216	2.41e-06	3596	0.00616573	22.2971
HLA DR+ NK %NK	rs7180804	15:79966732	A	G	0.2162	-0.2525	0.03019	8.74e-17	3596	0.0190814	69.9125
HLA DR+ NK %NK	rs72770017	16:10879755	A	G	0.7729	-0.1367	0.02968	4.26e-06	3596	0.00586456	21.2016
HLA DR+ NK %NK	rs9916257	17:35470352	T	G	0.5698	0.1457	0.02506	6.72e-09	3596	0.00931266	33.7843
HLA DR+ NK %NK	rs148177889	20:728445	T	C	0.0096	-0.5897	0.1233	1.8e-06	3596	0.00632066	22.861
HLA DR+ NK %CD3- lymphocyte	rs72685367	1:77977002	G	C	0.0261	0.3452	0.0745	3.73e-06	3596	0.00593505	21.4579
HLA DR+ NK %CD3- lymphocyte	rs71632979	1:161556607	G	A	0.2474	-0.7124	0.02686	9.97e-142	3596	0.163615	703.063
HLA DR+ NK %CD3- lymphocyte	rs74341264	1:161591361	G	A	0.8782	-0.3424	0.03788	2.53e-19	3596	0.0222162	81.6594
HLA DR+ NK %CD3- lymphocyte	rs71639910	1:161967984	A	G	0.0685	-0.2746	0.04957	3.27e-08	3596	0.00846161	30.6706
HLA DR+ NK %CD3- lymphocyte	rs2880640	1:162910029	C	T	0.3411	-0.1254	0.02609	1.59e-06	3596	0.00638331	23.089
HLA DR+ NK %CD3- lymphocyte	rs79676986	2:101916417	C	A	0.0488	0.2654	0.05771	4.41e-06	3596	0.005847	21.1377
HLA DR+ NK %CD3- lymphocyte	rs3135080	4:2397331	G	A	0.642	-0.1168	0.02552	4.84e-06	3596	0.00579138	20.9355
HLA DR+ NK %CD3- lymphocyte	rs1862176	5:140350859	A	G	0.6792	-0.1461	0.02698	6.5e-08	3596	0.00808853	29.3072
HLA DR+ NK %CD3- lymphocyte	rs61745530	6:48008625	T	G	0.0263	-0.3596	0.0779	4.04e-06	3596	0.00589086	21.2972
HLA DR+ NK %CD3- lymphocyte	rs145013190	8:97779402	A	T	0.0209	-0.4035	0.08761	4.25e-06	3596	0.00586416	21.2001
HLA DR+ NK %CD3- lymphocyte	rs11595870	10:12366810	A	G	0.0367	0.3054	0.06599	3.82e-06	3596	0.00592084	21.4062
HLA DR+ NK %CD3- lymphocyte	rs8025803	15:79967931	T	A	0.1783	-0.2729	0.0334	4.22e-16	3596	0.0182266	66.7225
HLA DR+ NK %CD3- lymphocyte	rs62028061	16:10867662	C	T	0.6379	-0.1225	0.0259	2.35e-06	3596	0.00618244	22.3579
HLA DR+ NK %CD3- lymphocyte	rs28816203	16:53123713	A	G	0.4053	0.1225	0.02549	1.61e-06	3596	0.00638164	23.0829
HLA DR+ NK %CD3- lymphocyte	rs150102419	17:63276460	A	G	0.0074	0.6357	0.135	2.6e-06	3596	0.0061284	22.1613
HLA DR+ NK %CD3- lymphocyte	rs1609454	19:8999755	G	A	0.3407	-0.1188	0.02587	4.5e-06	3596	0.00583017	21.0765
Granulocyte AC	rs34599082	1:159205704	T	C	0.0357	-0.3362	0.06657	4.61e-07	3653	0.00693373	25.4918
Granulocyte AC	rs11265198	1:159450517	A	G	0.9759	0.3966	0.08035	8.35e-07	3653	0.00662517	24.3498
Granulocyte AC	rs12618511	2:1870568	C	T	0.0594	-0.2653	0.05281	5.34e-07	3653	0.00686124	25.2234
Granulocyte AC	rs6757897	2:66602878	C	T	0.0319	0.3326	0.07169	3.62e-06	3653	0.00585769	21.5124
Granulocyte AC	rs9852120	3:23725564	T	C	0.4094	0.1222	0.02498	1.05e-06	3653	0.00650837	23.9177
Granulocyte AC	rs72762395	5:43903910	T	C	0.029	-0.3375	0.07374	4.87e-06	3653	0.00570175	20.9365
Granulocyte AC	rs1563320	5:98428256	C	T	0.4454	-0.1142	0.0249	4.68e-06	3653	0.00572519	21.023
Granulocyte AC	rs4074900	8:143194771	G	T	0.785	0.1403	0.02995	2.89e-06	3653	0.00597133	21.9323
Granulocyte AC	rs1890595	9:35679594	T	C	0.3804	0.1203	0.0261	4.2e-06	3653	0.00578205	21.2331
Granulocyte AC	rs671160	11:118081672	T	C	0.1173	-0.1888	0.03924	1.56e-06	3653	0.00629728	23.1371
Granulocyte AC	rs77650974	18:12394264	A	G	0.3221	0.1262	0.02662	2.24e-06	3653	0.0061149	22.4628
Granulocyte AC	rs150954312	19:50251641	C	G	0.0483	0.2719	0.05831	3.22e-06	3653	0.00591705	21.7317
Granulocyte AC	rs185512917	20:49570765	T	C	0.0048	-0.8628	0.1837	2.75e-06	3653	0.00600257	22.0477
Granulocyte AC	rs35566998	20:62076241	A	G	0.3408	-0.1259	0.02634	1.83e-06	3653	0.00621531	22.834
Granulocyte %leukocyte	rs6701133	1:62370743	C	T	0.4869	0.124	0.0248	6e-07	3669	0.00676773	24.9864
Granulocyte %leukocyte	rs34599082	1:159205704	T	C	0.0356	-0.3169	0.06647	1.93e-06	3669	0.00615692	22.7173
Granulocyte %leukocyte	rs112405229	1:240420783	A	G	0.039	0.2941	0.06403	4.52e-06	3669	0.00571723	21.0856
Granulocyte %leukocyte	rs893978	3:74125704	T	C	0.0232	-0.3807	0.08129	2.94e-06	3669	0.00594231	21.9207
Granulocyte %leukocyte	rs35640478	6:22954011	T	C	0.1141	-0.1823	0.03985	4.95e-06	3669	0.00567151	20.9161
Granulocyte %leukocyte	rs11998531	8:119848057	G	C	0.1924	0.1563	0.03204	1.12e-06	3669	0.00644432	23.7846
Granulocyte %leukocyte	rs2434066	10:82131747	C	A	0.8609	0.1711	0.03596	2.05e-06	3669	0.00613255	22.6268
Granulocyte %leukocyte	rs481252	11:134318648	C	T	0.4516	0.1239	0.02455	4.72e-07	3669	0.00689426	25.4567
Granulocyte %leukocyte	rs79855296	14:100151429	T	C	0.3993	-0.1175	0.02528	3.44e-06	3669	0.00585362	21.5916
Granulocyte %leukocyte	rs145016200	14:101134788	T	C	0.0496	-0.2627	0.057	4.18e-06	3669	0.00575593	21.2292
Granulocyte %leukocyte	rs7219272	17:9238889	A	G	0.6727	-0.1211	0.02611	3.62e-06	3669	0.00582892	21.5
Granulocyte %leukocyte	rs77650974	18:12394264	A	G	0.3227	0.1512	0.0265	1.25e-08	3669	0.00879484	32.5368
CD28- DN (CD4-CD8-) %DN	rs78686313	1:14261967	T	C	0.0052	-0.7959	0.1729	4.3e-06	3440	0.00612212	21.1775
CD28- DN (CD4-CD8-) %DN	rs17187533	1:208538899	A	G	0.0044	-0.8439	0.1827	4.02e-06	3440	0.00616398	21.3232
CD28- DN (CD4-CD8-) %DN	rs10174322	2:7519809	G	A	0.2719	-0.1507	0.028	7.75e-08	3440	0.00835046	28.9506
CD28- DN (CD4-CD8-) %DN	rs11128263	3:72342799	T	G	0.524	-0.117	0.02521	3.58e-06	3440	0.00622238	21.5265
CD28- DN (CD4-CD8-) %DN	rs66989520	4:146436682	T	C	0.1456	0.1749	0.03644	1.66e-06	3440	0.00665221	23.0234
CD28- DN (CD4-CD8-) %DN	rs11930576	4:168674253	C	T	0.2746	-0.1344	0.02812	1.83e-06	3440	0.00659683	22.8305
CD28- DN (CD4-CD8-) %DN	rs143066848	5:83777961	G	A	0.0448	-0.293	0.06073	1.47e-06	3440	0.00672112	23.2636
CD28- DN (CD4-CD8-) %DN	rs74593262	6:15825995	T	C	0.0012	-1.711	0.3553	1.53e-06	3440	0.00669627	23.177
CD28- DN (CD4-CD8-) %DN	rs114170505	6:32698710	C	T	0.1839	-0.1978	0.04098	1.44e-06	3440	0.00672696	23.2839
CD28- DN (CD4-CD8-) %DN	rs56009006	7:132799291	T	C	0.0667	0.249	0.05127	1.24e-06	3440	0.00680998	23.5733
CD28- DN (CD4-CD8-) %DN	rs1875167	10:2925707	C	T	0.7741	-0.151	0.02983	4.38e-07	3440	0.00739377	25.6091
CD28- DN (CD4-CD8-) %DN	rs4796089	17:35487739	C	T	0.1343	-0.2435	0.0371	6.13e-11	3440	0.0123676	43.0524
CD28- DN (CD4-CD8-) %DN	rs59211785	17:82073095	T	C	0.0985	-0.2028	0.04254	1.95e-06	3440	0.00656331	22.7137
CD28- DN (CD4-CD8-) %DN	rs9914549	17:82667081	G	A	0.1759	-0.1505	0.03264	4.12e-06	3440	0.00614241	21.2481
CD28- DN (CD4-CD8-) AC	rs115364254	1:222503795	G	T	0.1476	0.1657	0.03605	4.44e-06	3408	0.006161	21.1144
CD28- DN (CD4-CD8-) AC	rs115953192	2:44981118	G	A	0.0462	-0.279	0.06079	4.6e-06	3408	0.00614283	21.0518
CD28- DN (CD4-CD8-) AC	rs6710361	2:86820022	A	G	0.1991	0.1921	0.03166	1.45e-09	3408	0.0106873	36.7941
CD28- DN (CD4-CD8-) AC	rs11128263	3:72342799	T	G	0.5246	-0.1189	0.02529	2.68e-06	3408	0.00644405	22.0908
CD28- DN (CD4-CD8-) AC	rs66989520	4:146436682	T	C	0.1451	0.1787	0.0367	1.18e-06	3408	0.00690886	23.6953
CD28- DN (CD4-CD8-) AC	rs1580183	5:83747541	G	A	0.0803	-0.2241	0.04717	2.11e-06	3408	0.00657939	22.5578
CD28- DN (CD4-CD8-) AC	rs74593262	6:15825995	T	C	0.0012	-1.712	0.3537	1.35e-06	3408	0.00682751	23.4144
CD28- DN (CD4-CD8-) AC	rs137931178	6:32361373	G	A	0.1797	-0.201	0.03778	1.1e-07	3408	0.00823714	28.2887
CD28- DN (CD4-CD8-) AC	rs10948242	6:45585522	A	T	0.3628	0.1241	0.02667	3.41e-06	3408	0.00631317	21.6393
CD28- DN (CD4-CD8-) AC	rs79251210	6:100020726	A	G	0.0381	0.3063	0.06674	4.6e-06	3408	0.00614251	21.0507
CD28- DN (CD4-CD8-) AC	rs139249541	6:101846886	G	A	0.0314	0.3832	0.0742	2.55e-07	3408	0.0077653	26.6556
CD28- DN (CD4-CD8-) AC	rs2388191	8:102625146	C	T	0.4156	-0.125	0.02552	1.01e-06	3408	0.00699057	23.9775
CD28- DN (CD4-CD8-) AC	rs10757255	9:21776632	A	G	0.467	-0.1252	0.02547	9.26e-07	3408	0.00704017	24.1488
CD28- DN (CD4-CD8-) AC	rs36037322	10:95183437	C	T	0.2656	-0.1518	0.02968	3.35e-07	3408	0.0076172	26.1433
CD28- DN (CD4-CD8-) AC	rs140444563	12:30950352	G	T	0.1084	0.1893	0.04112	4.31e-06	3408	0.00618021	21.1807
CD28- DN (CD4-CD8-) AC	rs12453786	17:34945488	G	C	0.2017	-0.1497	0.03162	2.3e-06	3408	0.00653391	22.4009
CD28- DN (CD4-CD8-) AC	rs9896155	17:35467678	G	A	0.6743	0.1857	0.02686	5.64e-12	3408	0.0138313	47.7702
CD28- DN (CD4-CD8-) AC	rs9978065	21:13875112	C	T	0.6386	-0.1592	0.03175	5.56e-07	3408	0.0073233	25.1272
CD28+ DN (CD4-CD8-) %T cell	rs3111416	2:8312183	A	G	0.3994	0.1109	0.023	1.51e-06	3440	0.00671311	23.2357
CD28+ DN (CD4-CD8-) %T cell	rs34546581	2:86794536	A	G	0.1927	0.1659	0.02878	8.92e-09	3440	0.00956704	33.2092
CD28+ DN (CD4-CD8-) %T cell	rs79892959	2:118910421	A	G	0.0294	0.3131	0.06747	3.61e-06	3440	0.00622123	21.5225
CD28+ DN (CD4-CD8-) %T cell	rs9880099	3:136536934	G	A	0.0363	-0.2734	0.05945	4.39e-06	3440	0.00611045	21.1369
CD28+ DN (CD4-CD8-) %T cell	rs4077189	3:186078996	A	G	0.0499	-0.2413	0.05271	4.87e-06	3440	0.00605525	20.9448
CD28+ DN (CD4-CD8-) %T cell	rs6890802	5:12610918	G	A	0.0911	0.1841	0.03907	2.54e-06	3440	0.0064131	22.1906
CD28+ DN (CD4-CD8-) %T cell	rs112667234	5:69298235	C	T	0.0846	0.1872	0.04068	4.35e-06	3440	0.00611823	21.164
CD28+ DN (CD4-CD8-) %T cell	rs35662273	6:7668576	A	G	0.1836	0.1352	0.02927	3.99e-06	3440	0.00616402	21.3233
CD28+ DN (CD4-CD8-) %T cell	rs55781756	6:32827929	A	G	0.2147	0.1531	0.03082	7.08e-07	3440	0.00712233	24.6622
CD28+ DN (CD4-CD8-) %T cell	rs73503175	6:71229960	C	T	0.0128	0.4675	0.09941	2.66e-06	3440	0.00638795	22.103
CD28+ DN (CD4-CD8-) %T cell	rs147994116	7:110440155	C	T	0.0009	1.736	0.3581	1.31e-06	3440	0.0067854	23.4876
CD28+ DN (CD4-CD8-) %T cell	rs75679242	11:44068820	A	C	0.1147	-0.1806	0.03532	3.37e-07	3440	0.00754306	26.1301
CD28+ DN (CD4-CD8-) %T cell	rs57672161	14:101222111	T	C	0.0592	0.2487	0.04888	3.83e-07	3440	0.00746921	25.8724
CD28+ DN (CD4-CD8-) %T cell	rs532816650	15:77559873	G	A	0.0047	0.9109	0.1903	1.77e-06	3440	0.00661641	22.8987
CD28+ DN (CD4-CD8-) %T cell	rs17774204	17:21362196	C	G	0.2028	0.1431	0.02879	7.05e-07	3440	0.00713066	24.6913
CD28+ DN (CD4-CD8-) %T cell	rs941206	20:46632402	C	A	0.0693	-0.204	0.04447	4.65e-06	3440	0.00608021	21.0317
CD28+ DN (CD4-CD8-) %DN	rs78686313	1:14261967	T	C	0.0052	0.7959	0.1729	4.3e-06	3440	0.00612212	21.1775
CD28+ DN (CD4-CD8-) %DN	rs17187533	1:208538899	A	G	0.0044	0.8439	0.1827	4.02e-06	3440	0.00616398	21.3232
CD28+ DN (CD4-CD8-) %DN	rs10174322	2:7519809	G	A	0.2719	0.1507	0.028	7.75e-08	3440	0.00835046	28.9506
CD28+ DN (CD4-CD8-) %DN	rs11128263	3:72342799	T	G	0.524	0.117	0.02521	3.58e-06	3440	0.00622238	21.5265
CD28+ DN (CD4-CD8-) %DN	rs66989520	4:146436682	T	C	0.1456	-0.1749	0.03644	1.66e-06	3440	0.00665221	23.0234
CD28+ DN (CD4-CD8-) %DN	rs11930576	4:168674253	C	T	0.2746	0.1344	0.02812	1.83e-06	3440	0.00659683	22.8305
CD28+ DN (CD4-CD8-) %DN	rs143066848	5:83777961	G	A	0.0448	0.293	0.06073	1.47e-06	3440	0.00672112	23.2636
CD28+ DN (CD4-CD8-) %DN	rs74593262	6:15825995	T	C	0.0012	1.711	0.3553	1.53e-06	3440	0.00669627	23.177
CD28+ DN (CD4-CD8-) %DN	rs114170505	6:32698710	C	T	0.1839	0.1978	0.04098	1.44e-06	3440	0.00672696	23.2839
CD28+ DN (CD4-CD8-) %DN	rs56009006	7:132799291	T	C	0.0667	-0.249	0.05127	1.24e-06	3440	0.00680998	23.5733
CD28+ DN (CD4-CD8-) %DN	rs1875167	10:2925707	C	T	0.7741	0.151	0.02983	4.38e-07	3440	0.00739377	25.6091
CD28+ DN (CD4-CD8-) %DN	rs4796089	17:35487739	C	T	0.1343	0.2435	0.0371	6.13e-11	3440	0.0123676	43.0524
CD28+ DN (CD4-CD8-) %DN	rs59211785	17:82073095	T	C	0.0985	0.2028	0.04254	1.95e-06	3440	0.00656331	22.7137
CD28+ DN (CD4-CD8-) %DN	rs9914549	17:82667081	G	A	0.1759	0.1505	0.03264	4.12e-06	3440	0.00614241	21.2481
CD28+ DN (CD4-CD8-) AC	rs35723887	2:86793920	C	T	0.191	0.1447	0.02756	1.62e-07	3408	0.0080238	27.5501
CD28+ DN (CD4-CD8-) AC	rs73829619	4:67820447	G	T	0.0038	0.809	0.1758	4.35e-06	3408	0.00617546	21.1643
CD28+ DN (CD4-CD8-) AC	rs3757248	6:89947817	T	C	0.3718	0.1053	0.02247	2.87e-06	3408	0.00640268	21.948
CD28+ DN (CD4-CD8-) AC	rs111474820	9:4488885	G	T	0.0089	-0.5354	0.1136	2.54e-06	3408	0.00647558	22.1996
CD28+ DN (CD4-CD8-) AC	rs11818898	10:85757097	G	C	0.0467	0.2735	0.05186	1.42e-07	3408	0.00809506	27.7968
CD28+ DN (CD4-CD8-) AC	rs57672161	14:101222111	T	C	0.0591	0.2194	0.04651	2.49e-06	3408	0.00648716	22.2395
CD28+ DN (CD4-CD8-) AC	rs7214041	17:72405335	T	C	0.0738	0.1884	0.04071	3.84e-06	3408	0.0062451	21.4045
CD28+ DN (CD4-CD8-) AC	rs6044409	20:16831442	A	G	0.0034	0.9508	0.1849	2.88e-07	3408	0.00769925	26.4271
CD39+ CD4+ %T cell	rs6686124	1:168776189	G	A	0.1272	0.1713	0.03736	4.73e-06	3440	0.0060743	21.0111
CD39+ CD4+ %T cell	rs115665382	3:116586864	A	T	0.0087	-0.625	0.1345	3.49e-06	3440	0.00623792	21.5806
CD39+ CD4+ %T cell	rs74346764	3:145512282	A	G	0.0102	-0.5776	0.1222	2.38e-06	3440	0.00645271	22.3285
CD39+ CD4+ %T cell	rs114309505	4:4343876	G	A	0.0778	0.2137	0.04557	2.84e-06	3440	0.00635221	21.9785
CD39+ CD4+ %T cell	rs62421103	6:112839142	T	G	0.0727	0.2206	0.04771	3.91e-06	3440	0.00617651	21.3668
CD39+ CD4+ %T cell	rs6569455	6:126124815	G	A	0.2307	-0.1429	0.02896	8.36e-07	3440	0.00702823	24.3341
CD39+ CD4+ %T cell	rs2907958	7:156946441	A	G	0.6099	-0.1194	0.02484	1.6e-06	3440	0.00667175	23.0915
CD39+ CD4+ %T cell	rs150315125	8:10233205	T	A	0.0297	-0.3512	0.07659	4.68e-06	3440	0.00607519	21.0142
CD39+ CD4+ %T cell	rs11598645	10:66591763	C	T	0.011	-0.6106	0.1299	2.69e-06	3440	0.00638199	22.0822
CD39+ CD4+ %T cell	rs10762791	10:78549045	G	T	0.5113	-0.1294	0.02464	1.6e-07	3440	0.00795354	27.5635
CD39+ CD4+ %T cell	rs202211780	10:95256985	G	A	0.0879	0.4557	0.04341	2.14e-25	3440	0.0310403	110.135
CD39+ CD4+ %T cell	rs10786199	10:95309715	A	G	0.2888	-0.2028	0.02738	1.62e-13	3440	0.0156978	54.8298
CD39+ CD4+ %T cell	rs72809762	10:95534397	T	C	0.0674	0.4022	0.0483	1.18e-16	3440	0.019759	69.3006
CD39+ CD4+ %T cell	rs4625389	10:95720091	C	T	0.5314	-1.011	0.01779	1e-200	3440	0.484228	3227.73
CD39+ CD4+ %T cell	rs10882701	10:95981314	C	A	0.5141	-0.3969	0.02378	3.17e-60	3440	0.0749139	278.411
CD39+ CD4+ %T cell	rs7918541	10:96408802	G	A	0.9472	-0.5209	0.0533	2.86e-22	3440	0.0270148	95.4557
CD39+ CD4+ %T cell	rs12268044	10:97034858	T	C	0.3438	-0.172	0.02583	3.16e-11	3440	0.0127259	44.3155
CD39+ CD4+ %T cell	rs11817027	10:98447729	T	C	0.0442	-0.2726	0.05938	4.57e-06	3440	0.0060892	21.0629
CD39+ CD4+ %T cell	rs12587599	14:104108793	T	C	0.1042	-0.191	0.03906	1.06e-06	3440	0.00690296	23.8973
CD39+ CD4+ %T cell	rs151077900	16:987963	C	G	0.0004	-2.463	0.5107	1.47e-06	3440	0.00671602	23.2458
CD39+ CD4+ %T cell	rs11658050	17:77224205	T	C	0.2094	0.1439	0.0292	8.71e-07	3440	0.00701039	24.2719
CD39+ CD4+ %T cell	rs75420474	18:42248753	C	T	0.0003	-2.978	0.6354	2.89e-06	3440	0.00634501	21.9534
CD39+ CD4+ %T cell	rs144764562	19:43035153	A	G	0.0004	-2.568	0.5373	1.82e-06	3440	0.00659665	22.8299
CD39+ CD4+ %CD4+	rs116034038	1:64563150	G	C	0.016	-0.4404	0.09181	1.68e-06	3440	0.00664448	22.9965
CD39+ CD4+ %CD4+	rs10184974	2:5419995	T	C	0.2904	-0.1215	0.0264	4.32e-06	3440	0.00611956	21.1686
CD39+ CD4+ %CD4+	rs74346764	3:145512282	A	G	0.0102	-0.6221	0.1222	3.73e-07	3440	0.00747756	25.9015
CD39+ CD4+ %CD4+	rs2907958	7:156946441	A	G	0.6099	-0.1147	0.02485	4.11e-06	3440	0.00615509	21.2922
CD39+ CD4+ %CD4+	rs34664008	8:112163200	C	A	0.1426	-0.1726	0.03487	7.85e-07	3440	0.00707191	24.4864
CD39+ CD4+ %CD4+	rs10762791	10:78549045	G	T	0.5113	-0.1212	0.02466	9.26e-07	3440	0.00697303	24.1416
CD39+ CD4+ %CD4+	rs145557266	10:94090298	G	A	0.0211	0.7452	0.08624	8.41e-18	3440	0.0212444	74.6235
CD39+ CD4+ %CD4+	rs10882573	10:95249900	A	G	0.1009	0.462	0.04002	2.81e-30	3440	0.0372962	133.192
CD39+ CD4+ %CD4+	rs1410600	10:95310937	T	C	0.4068	-0.2459	0.02509	2.18e-22	3440	0.0271642	95.9982
CD39+ CD4+ %CD4+	rs10882657	10:95716822	A	G	0.5738	-0.9777	0.0187	1e-200	3440	0.442785	2731.97
CD39+ CD4+ %CD4+	rs10882701	10:95981314	C	A	0.5141	-0.3997	0.02377	4.54e-61	3440	0.0759531	282.59
CD39+ CD4+ %CD4+	rs141018090	10:96409464	T	G	0.0528	0.5572	0.05308	2.14e-25	3440	0.031039	110.131
CD39+ CD4+ %CD4+	rs6584076	10:96476016	C	G	0.6349	-0.1745	0.02523	5.47e-12	3440	0.0137151	47.8084
CD39+ CD4+ %CD4+	rs1925646	10:98427696	A	G	0.9651	-0.3158	0.06715	2.66e-06	3440	0.00638838	22.1044
CD39+ CD4+ %CD4+	rs12587599	14:104108793	T	C	0.1042	-0.1824	0.03908	3.17e-06	3440	0.00629275	21.7715
CD39+ CD4+ %CD4+	rs2008368	17:32020378	C	T	0.1487	0.1695	0.03382	5.63e-07	3440	0.00724893	25.1038
CD39+ CD4+ %CD4+	rs11658050	17:77224205	T	C	0.2094	0.1408	0.02921	1.5e-06	3440	0.00670904	23.2215
CD39+ CD4+ %CD4+	rs142629161	21:27961506	C	A	0.0003	-2.79	0.586	2.01e-06	3440	0.0065464	22.6548
CD39+ CD4+ AC	rs11718018	3:60379037	C	T	0.4134	-0.1208	0.02589	3.18e-06	3408	0.00634753	21.7578
CD39+ CD4+ AC	rs138807420	5:6231816	T	A	0.0034	1.022	0.204	5.82e-07	3408	0.00731064	25.0834
CD39+ CD4+ AC	rs62421103	6:112839142	T	G	0.0712	0.2313	0.05047	4.73e-06	3408	0.00612515	20.9908
CD39+ CD4+ AC	rs139577399	7:23163796	C	T	0.0414	-0.3243	0.06424	4.69e-07	3408	0.00742246	25.4699
CD39+ CD4+ AC	rs78027772	7:126608174	A	G	0.0848	0.2207	0.04649	2.15e-06	3408	0.00656937	22.5232
CD39+ CD4+ AC	rs10882324	10:80915175	T	C	0.3498	-0.1207	0.0264	4.96e-06	3408	0.00609609	20.8906
CD39+ CD4+ AC	rs145557266	10:94090298	G	A	0.021	0.7936	0.09034	2.46e-18	3408	0.0221421	77.1238
CD39+ CD4+ AC	rs10882573	10:95249900	A	G	0.1009	0.4844	0.04195	2.8e-30	3408	0.0376511	133.257
CD39+ CD4+ AC	rs1410600	10:95310937	T	C	0.4073	-0.2402	0.02632	1.2e-19	3408	0.0238555	83.2376
CD39+ CD4+ AC	rs2275759	10:95864952	C	A	0.4689	1.014	0.01929	1e-200	3408	0.447757	2761.57
CD39+ CD4+ AC	rs10882701	10:95981314	C	A	0.5139	-0.4118	0.0249	3.85e-59	3408	0.074293	273.35
CD39+ CD4+ AC	rs141018090	10:96409464	T	G	0.0524	0.5248	0.05593	1.14e-20	3408	0.0251838	87.992
CD39+ CD4+ AC	rs12569438	10:96499046	A	G	0.1799	0.2222	0.03274	1.34e-11	3408	0.0133352	46.0337
CD39+ CD4+ AC	rs144769320	10:97767467	T	C	0.0421	-0.3373	0.06545	2.7e-07	3408	0.0077329	26.5435
CD39+ CD4+ AC	rs10883093	10:98424017	G	A	0.9692	-0.435	0.07483	6.72e-09	3408	0.00981844	33.7732
CD39+ CD4+ AC	rs140503524	11:44625159	T	C	0.0021	-1.428	0.3074	3.49e-06	3408	0.00629228	21.5672
CD39+ CD4+ AC	rs4321083	13:83457781	A	G	0.2139	0.156	0.03139	7.08e-07	3408	0.007195	24.6838
CD39+ CD4+ AC	rs149951966	17:42985119	C	T	0.1034	0.1983	0.04337	4.99e-06	3408	0.00609693	20.8935
CD39+ CD4+ AC	rs8076447	17:77233801	A	G	0.2515	0.1441	0.02906	7.48e-07	3408	0.00716333	24.5743
CD28- CD8dim %T cell	rs75436543	1:239614443	T	C	0.0025	-1.173	0.2469	2.11e-06	3440	0.00651861	22.558
CD28- CD8dim %T cell	rs115545560	2:7653774	G	C	0.0039	0.9405	0.2056	4.96e-06	3440	0.00604615	20.9131
CD28- CD8dim %T cell	rs12986962	2:111050981	G	A	0.2827	-0.1604	0.02829	1.54e-08	3440	0.00925859	32.1285
CD28- CD8dim %T cell	rs115125396	2:146549051	C	T	0.0852	0.2263	0.04608	9.51e-07	3440	0.00696228	24.1041
CD28- CD8dim %T cell	rs1561856	3:137602781	T	C	0.2692	0.1339	0.02919	4.68e-06	3440	0.00607976	21.0301
CD28- CD8dim %T cell	rs4869279	5:96293214	A	G	0.3587	-0.1312	0.02663	8.81e-07	3440	0.0070067	24.259
CD28- CD8dim %T cell	rs115695595	6:45332360	T	A	0.0626	-0.246	0.053	3.6e-06	3440	0.0062237	21.5311
CD28- CD8dim %T cell	rs113075410	6:100987724	G	A	0.0541	0.3121	0.05748	6.06e-08	3440	0.00849746	29.4647
CD28- CD8dim %T cell	rs117147408	6:101532163	G	A	0.0273	0.4819	0.07946	1.47e-09	3440	0.0105789	36.759
CD28- CD8dim %T cell	rs182663933	6:102727073	C	T	0.0499	0.2818	0.05987	2.62e-06	3440	0.00639907	22.1417
CD28- CD8dim %T cell	rs9457418	6:158630876	T	C	0.4138	0.1229	0.02629	3.07e-06	3440	0.00631268	21.8409
CD28- CD8dim %T cell	rs626030	7:51879393	G	T	0.961	0.3132	0.06634	2.45e-06	3440	0.00643768	22.2761
CD28- CD8dim %T cell	rs12360943	11:82106284	C	G	0.3923	-0.1262	0.02644	1.89e-06	3440	0.00657916	22.769
CD28- CD8dim %T cell	rs2274015	13:77606636	T	C	0.5308	0.1183	0.02572	4.4e-06	3440	0.00611233	21.1434
CD28- CD8dim %T cell	rs7152367	14:65825289	A	G	0.0161	0.4705	0.09932	2.25e-06	3440	0.00648132	22.4281
CD28- CD8dim %T cell	rs4796089	17:35487739	C	T	0.1343	-0.2225	0.0377	3.91e-09	3440	0.0100241	34.8117
CD28- CD8dim %T cell	rs12185529	19:3059756	A	G	0.0234	0.3968	0.08367	2.2e-06	3440	0.00649554	22.4777
CD28- CD8dim %T cell	rs13054887	22:42773812	C	T	0.3499	-0.1247	0.02667	3.01e-06	3440	0.00631505	21.8491
CD28- CD8dim %CD8dim	rs2009581	2:111050100	A	G	0.1872	-0.1601	0.03155	4.13e-07	3440	0.00742996	25.7354
CD28- CD8dim %CD8dim	rs115125396	2:146549051	C	T	0.0852	0.2113	0.0446	2.24e-06	3440	0.00648256	22.4324
CD28- CD8dim %CD8dim	rs2710824	4:168674982	T	C	0.293	-0.1373	0.02702	3.98e-07	3440	0.00745014	25.8058
CD28- CD8dim %CD8dim	rs147207959	4:181721822	T	C	0.0023	-1.192	0.2451	1.22e-06	3440	0.0068286	23.6381
CD28- CD8dim %CD8dim	rs4869279	5:96293214	A	G	0.3587	-0.126	0.0259	1.2e-06	3440	0.00683291	23.6532
CD28- CD8dim %CD8dim	rs137931178	6:32361373	G	A	0.1794	-0.1841	0.03752	9.75e-07	3440	0.00695016	24.0619
CD28- CD8dim %CD8dim	rs142531546	7:37789769	T	C	0.0317	0.3425	0.07276	2.62e-06	3440	0.00640013	22.1454
CD28- CD8dim %CD8dim	rs2389116	12:32881423	T	A	0.8317	0.1559	0.03374	3.99e-06	3440	0.00616817	21.3378
CD28- CD8dim %CD8dim	rs4796089	17:35487739	C	T	0.1343	-0.2283	0.03646	4.32e-10	3440	0.0112693	39.1855
CD28- CD8dim AC	rs139090356	2:7311226	G	A	0.004	0.9354	0.2026	4.03e-06	3408	0.00621596	21.304
CD28- CD8dim AC	rs12986962	2:111050981	G	A	0.2826	-0.1568	0.0284	3.59e-08	3408	0.0088652	30.465
CD28- CD8dim AC	rs115125396	2:146549051	C	T	0.0855	0.2114	0.04624	5e-06	3408	0.00609564	20.8891
CD28- CD8dim AC	rs7448311	5:96307544	C	T	0.3703	-0.1263	0.02665	2.22e-06	3408	0.00654727	22.4469
CD28- CD8dim AC	rs111273508	6:25330511	A	G	0.0117	0.5414	0.118	4.62e-06	3408	0.00613901	21.0386
CD28- CD8dim AC	rs13207893	6:32619145	C	T	0.2961	-0.1446	0.0314	4.28e-06	3408	0.0061842	21.1945
CD28- CD8dim AC	rs12204116	6:90760050	C	T	0.1389	-0.1732	0.03742	3.82e-06	3408	0.00624694	21.4108
CD28- CD8dim AC	rs79122093	6:101145281	G	A	0.029	0.3929	0.07727	3.87e-07	3408	0.0075294	25.8397
CD28- CD8dim AC	rs139249541	6:101846886	G	A	0.0314	0.4038	0.07526	8.62e-08	3408	0.00837629	28.7706
CD28- CD8dim AC	rs626030	7:51879393	G	T	0.9607	0.3043	0.06645	4.82e-06	3408	0.00611576	20.9584
CD28- CD8dim AC	rs535307	7:105704952	G	A	0.636	-0.1242	0.02643	2.73e-06	3408	0.0064379	22.0696
CD28- CD8dim AC	rs10107063	8:122549996	C	T	0.0091	-0.6397	0.1366	2.94e-06	3408	0.0063939	21.9178
CD28- CD8dim AC	rs80109323	10:131429596	T	C	0.0013	1.692	0.347	1.14e-06	3408	0.00692824	23.7622
CD28- CD8dim AC	rs7937886	11:82192702	T	G	0.3787	-0.1279	0.02659	1.58e-06	3408	0.00674321	23.1233
CD28- CD8dim AC	rs10772894	12:16110353	G	A	0.0753	-0.2226	0.04792	3.53e-06	3408	0.00629182	21.5656
CD28- CD8dim AC	rs7990259	13:85379950	G	A	0.8499	0.1712	0.03605	2.12e-06	3408	0.00657405	22.5394
CD28- CD8dim AC	rs7152367	14:65825289	A	G	0.0161	0.4723	0.09988	2.35e-06	3408	0.00651837	22.3472
CD28- CD8dim AC	rs58745116	17:35476573	A	G	0.5219	0.1662	0.02565	1.05e-10	3408	0.0121694	41.9597
CD28- CD8dim AC	rs12185529	19:3059756	A	G	0.0235	0.3958	0.08382	2.43e-06	3408	0.00650017	22.2844
CD28- CD8dim AC	rs111748563	19:17790724	G	A	0.0503	0.2783	0.05843	1.99e-06	3408	0.00661262	22.6725
CD28+ CD45RA+ CD8dim %T cell	rs1341624	1:191464787	T	C	0.0253	0.349	0.07604	4.58e-06	3440	0.00608635	21.053
CD28+ CD45RA+ CD8dim %T cell	rs116794175	1:194041078	C	T	0.0042	1.164	0.1805	1.3e-10	3440	0.0119447	41.5622
CD28+ CD45RA+ CD8dim %T cell	rs7530076	1:195856146	A	G	0.9749	-0.4098	0.07665	9.59e-08	3440	0.00824076	28.5672
CD28+ CD45RA+ CD8dim %T cell	rs34645541	1:195906475	A	C	0.0094	0.6208	0.1222	3.99e-07	3440	0.00744657	25.7934
CD28+ CD45RA+ CD8dim %T cell	rs541367304	1:198313928	A	G	0.0032	2.523	0.2385	9.14e-26	3440	0.0315062	111.842
CD28+ CD45RA+ CD8dim %T cell	rs11579717	1:200029993	A	G	0.0044	1.303	0.1744	1.02e-13	3440	0.0159679	55.7883
CD28+ CD45RA+ CD8dim %T cell	rs79827501	2:38204125	T	G	0.0731	-0.267	0.04503	3.34e-09	3440	0.0101168	35.1371
CD28+ CD45RA+ CD8dim %T cell	rs12712610	2:38670107	G	A	0.2977	0.1724	0.02569	2.27e-11	3440	0.0129223	45.0084
CD28+ CD45RA+ CD8dim %T cell	rs7583259	2:38694792	G	C	0.502	0.1951	0.02331	8.41e-17	3440	0.019958	70.0128
CD28+ CD45RA+ CD8dim %T cell	rs4832054	2:86831457	A	G	0.243	0.1726	0.02712	2.21e-10	3440	0.0116375	40.4809
CD28+ CD45RA+ CD8dim %T cell	rs78905646	2:189034121	A	G	0.023	0.3541	0.07687	4.25e-06	3440	0.00613068	21.2073
CD28+ CD45RA+ CD8dim %T cell	rs7557121	2:239599184	T	C	0.235	-0.1252	0.02726	4.5e-06	3440	0.00609458	21.0816
CD28+ CD45RA+ CD8dim %T cell	rs468979	3:13447792	C	T	0.7549	0.1265	0.02721	3.46e-06	3440	0.00624375	21.6009
CD28+ CD45RA+ CD8dim %T cell	rs74577787	3:84750340	T	C	0.0003	3.379	0.6241	6.61e-08	3440	0.00844937	29.2965
CD28+ CD45RA+ CD8dim %T cell	rs73197004	3:108827009	A	G	0.019	-0.4031	0.08725	3.98e-06	3440	0.00616666	21.3325
CD28+ CD45RA+ CD8dim %T cell	rs112471936	4:83048974	A	T	NA	10.53	2.301	4.91e-06	3440	0.00605103	20.9301
CD28+ CD45RA+ CD8dim %T cell	rs114437347	4:86046467	C	G	0.0003	3.727	0.7678	1.26e-06	3440	0.00680299	23.5489
CD28+ CD45RA+ CD8dim %T cell	rs183337752	5:19034824	A	G	0.0029	1.018	0.2169	2.81e-06	3440	0.00636277	22.0153
CD28+ CD45RA+ CD8dim %T cell	rs17480640	5:120330477	C	T	0.5573	0.1089	0.02361	4.11e-06	3440	0.0061465	21.2623
CD28+ CD45RA+ CD8dim %T cell	rs9461666	6:31239986	G	T	0.1129	0.2388	0.04772	5.9e-07	3440	0.00722702	25.0274
CD28+ CD45RA+ CD8dim %T cell	rs78470849	6:31414898	T	C	0.1856	0.1843	0.03497	1.45e-07	3440	0.00800956	27.7592
CD28+ CD45RA+ CD8dim %T cell	rs2252937	6:31493836	C	T	0.2231	-0.1595	0.0336	2.17e-06	3440	0.00650802	22.5211
CD28+ CD45RA+ CD8dim %T cell	rs112637846	6:148793417	A	C	0.0003	3.37	0.6241	7.14e-08	3440	0.0084048	29.1406
CD28+ CD45RA+ CD8dim %T cell	rs117174937	8:17749329	G	T	0.0003	3.04	0.6254	1.22e-06	3440	0.00682182	23.6145
CD28+ CD45RA+ CD8dim %T cell	rs117626397	10:129625654	G	A	0.0004	2.741	0.5367	3.46e-07	3440	0.00752516	26.0677
CD28+ CD45RA+ CD8dim %T cell	rs12424807	12:14244768	C	T	0.0875	0.1895	0.04112	4.2e-06	3440	0.00613594	21.2256
CD28+ CD45RA+ CD8dim %T cell	rs12314907	12:79267991	G	A	NA	8.253	1.525	6.72e-08	3440	0.00844197	29.2706
CD28+ CD45RA+ CD8dim %T cell	rs3861195	15:32704949	A	G	0.1741	0.1422	0.03062	3.57e-06	3440	0.0062304	21.5544
CD28+ CD45RA+ CD8dim %T cell	rs1948650	15:35747847	G	A	0.768	-0.1308	0.02709	1.44e-06	3440	0.00673141	23.2994
CD28+ CD45RA+ CD8dim %T cell	rs925236	15:99121403	T	C	0.2458	0.1246	0.02689	3.71e-06	3440	0.00620289	21.4586
CD28+ CD45RA+ CD8dim %T cell	rs75024282	19:29551851	A	G	0.0407	0.2933	0.05861	5.87e-07	3440	0.00722723	25.0281
CD28+ CD45RA+ CD8dim %T cell	rs140816141	22:27927110	A	G	0.0004	2.584	0.521	7.39e-07	3440	0.00709997	24.5843
CD28+ CD45RA+ CD8dim %CD8dim	rs116794175	1:194041078	C	T	0.0042	1.191	0.1918	5.92e-10	3440	0.0110848	38.5366
CD28+ CD45RA+ CD8dim %CD8dim	rs34645541	1:195906475	A	C	0.0094	0.6883	0.1297	1.18e-07	3440	0.00812038	28.1464
CD28+ CD45RA+ CD8dim %CD8dim	rs541367304	1:198313928	A	G	0.0032	2.559	0.2546	1.96e-23	3440	0.0285296	100.965
CD28+ CD45RA+ CD8dim %CD8dim	rs11579717	1:200029993	A	G	0.0044	1.307	0.1858	2.37e-12	3440	0.0141807	49.4547
CD28+ CD45RA+ CD8dim %CD8dim	rs72771954	1:247376203	T	C	0.1565	0.1605	0.03367	1.95e-06	3440	0.00656215	22.7097
CD28+ CD45RA+ CD8dim %CD8dim	rs116478736	2:17852385	G	C	0.0094	0.5926	0.1296	4.97e-06	3440	0.0060412	20.8959
CD28+ CD45RA+ CD8dim %CD8dim	rs79827501	2:38204125	T	G	0.0731	-0.2194	0.04781	4.61e-06	3440	0.00608453	21.0467
CD28+ CD45RA+ CD8dim %CD8dim	rs12712610	2:38670107	G	A	0.2977	0.1611	0.02726	3.8e-09	3440	0.0100506	34.9049
CD28+ CD45RA+ CD8dim %CD8dim	rs7583259	2:38694792	G	C	0.502	0.1741	0.02479	2.61e-12	3440	0.0141352	49.2938
CD28+ CD45RA+ CD8dim %CD8dim	rs2367376	2:86782619	C	T	0.2464	0.1716	0.02881	2.85e-09	3440	0.0102078	35.4565
CD28+ CD45RA+ CD8dim %CD8dim	rs116760504	3:47505301	A	C	0.0696	0.2365	0.04969	2.02e-06	3440	0.00654207	22.6398
CD28+ CD45RA+ CD8dim %CD8dim	rs76313555	3:59928316	T	C	0.0083	0.62	0.1337	3.63e-06	3440	0.00621235	21.4916
CD28+ CD45RA+ CD8dim %CD8dim	rs555202	3:174768843	A	G	0.8792	-0.1818	0.03757	1.36e-06	3440	0.00676084	23.402
CD28+ CD45RA+ CD8dim %CD8dim	rs73184461	3:189296804	A	T	0.0057	0.8378	0.1644	3.65e-07	3440	0.00749294	25.9552
CD28+ CD45RA+ CD8dim %CD8dim	rs114437347	4:86046467	C	G	0.0003	3.787	0.8267	4.81e-06	3440	0.00606311	20.9721
CD28+ CD45RA+ CD8dim %CD8dim	rs34767257	6:30964829	A	G	0.3343	0.1667	0.03388	9.01e-07	3440	0.00698844	24.1953
CD28+ CD45RA+ CD8dim %CD8dim	rs9274730	6:32670040	A	G	0.3456	-0.1759	0.03627	1.28e-06	3440	0.00679077	23.5063
CD28+ CD45RA+ CD8dim %CD8dim	rs145682498	10:52749189	A	T	0.0593	-0.2425	0.05206	3.3e-06	3440	0.00626796	21.6852
CD28+ CD45RA+ CD8dim %CD8dim	rs67486389	12:19773498	T	A	0.0339	0.3265	0.0692	2.48e-06	3440	0.00642975	22.2485
CD28+ CD45RA+ CD8dim %CD8dim	rs74021626	15:66124762	G	A	0.2328	-0.1391	0.02953	2.58e-06	3440	0.0064088	22.1756
CD28+ CD45RA+ CD8dim %CD8dim	rs4984382	15:94339280	T	C	0.49	0.122	0.02446	6.47e-07	3440	0.00717991	24.863
CD28+ CD45RA+ CD8dim %CD8dim	rs8127300	21:42109532	C	A	0.1564	-0.1567	0.03361	3.23e-06	3440	0.00627924	21.7244
CD28+ CD45RA+ CD8dim %CD8dim	rs6001084	22:38285638	T	C	0.148	0.1619	0.03526	4.56e-06	3440	0.0060914	21.0706
CD28+ CD45RA+ CD8dim AC	rs10875036	1:96823072	C	T	0.2377	-0.1218	0.02593	2.74e-06	3408	0.00643261	22.0513
CD28+ CD45RA+ CD8dim AC	rs2185480	1:176217799	T	A	0.0051	0.8456	0.1708	7.7e-07	3408	0.00714072	24.4962
CD28+ CD45RA+ CD8dim AC	rs1341624	1:191464787	T	C	0.0255	0.3324	0.07207	4.12e-06	3408	0.00620313	21.2597
CD28+ CD45RA+ CD8dim AC	rs116794175	1:194041078	C	T	0.0043	1.018	0.1715	3.23e-09	3408	0.0102329	35.2138
CD28+ CD45RA+ CD8dim AC	rs7530076	1:195856146	A	G	0.9746	-0.3874	0.07271	1.06e-07	3408	0.00826093	28.3711
CD28+ CD45RA+ CD8dim AC	rs541367304	1:198313928	A	G	0.0032	2.141	0.2281	1.1e-20	3408	0.0251999	88.0497
CD28+ CD45RA+ CD8dim AC	rs11579717	1:200029993	A	G	0.0044	1.176	0.1662	1.77e-12	3408	0.0144784	50.0377
CD28+ CD45RA+ CD8dim AC	rs138298107	1:213030181	T	C	0.0034	0.9379	0.2012	3.24e-06	3408	0.00633574	21.7171
CD28+ CD45RA+ CD8dim AC	rs35884179	2:25940299	A	G	0.0248	-0.3532	0.07162	8.58e-07	3408	0.00708574	24.3062
CD28+ CD45RA+ CD8dim AC	rs79827501	2:38204125	T	G	0.0734	-0.2254	0.04283	1.51e-07	3408	0.00806115	27.6794
CD28+ CD45RA+ CD8dim AC	rs12712610	2:38670107	G	A	0.2974	0.1631	0.02442	2.82e-11	3408	0.0129202	44.5822
CD28+ CD45RA+ CD8dim AC	rs7583259	2:38694792	G	C	0.5021	0.1794	0.02218	8.34e-16	3408	0.0188349	65.3833
CD28+ CD45RA+ CD8dim AC	rs139618773	2:45176288	A	G	0.0012	1.428	0.3057	3.09e-06	3408	0.00636201	21.8077
CD28+ CD45RA+ CD8dim AC	rs61038907	2:86833947	A	C	0.2664	0.1398	0.02509	2.72e-08	3408	0.00902766	31.0283
CD28+ CD45RA+ CD8dim AC	rs78905646	2:189034121	A	G	0.0232	0.3781	0.07295	2.32e-07	3408	0.00782084	26.8477
CD28+ CD45RA+ CD8dim AC	rs7557121	2:239599184	T	C	0.2347	-0.1308	0.02599	5.07e-07	3408	0.00737713	25.3133
CD28+ CD45RA+ CD8dim AC	rs468979	3:13447792	C	T	0.755	0.1195	0.02587	4.02e-06	3408	0.00622204	21.3249
CD28+ CD45RA+ CD8dim AC	rs76313555	3:59928316	T	C	0.0082	0.5934	0.1201	8.24e-07	3408	0.00711229	24.398
CD28+ CD45RA+ CD8dim AC	rs74577787	3:84750340	T	C	0.0003	3.341	0.5986	2.58e-08	3408	0.00905791	31.1333
CD28+ CD45RA+ CD8dim AC	rs56112048	3:137287755	A	C	0.3385	-0.1157	0.02368	1.09e-06	3408	0.0069562	23.8588
CD28+ CD45RA+ CD8dim AC	rs35471013	4:37792437	T	C	0.0502	-0.239	0.05133	3.36e-06	3408	0.0063212	21.667
CD28+ CD45RA+ CD8dim AC	rs112471936	4:83048974	A	T	NA	10.19	2.198	3.72e-06	3408	0.00626705	21.4802
CD28+ CD45RA+ CD8dim AC	rs114437347	4:86046467	C	G	0.0003	3.498	0.739	2.3e-06	3408	0.00653138	22.3921
CD28+ CD45RA+ CD8dim AC	rs138960714	4:122501564	C	A	0.0006	2.077	0.4504	4.13e-06	3408	0.00620119	21.2531
CD28+ CD45RA+ CD8dim AC	rs113098887	6:83844353	A	C	0.0001	3.627	0.7884	4.38e-06	3408	0.00617182	21.1518
CD28+ CD45RA+ CD8dim AC	rs112637846	6:148793417	A	C	0.0003	3.334	0.5986	2.76e-08	3408	0.00902034	31.0029
CD28+ CD45RA+ CD8dim AC	rs13243221	7:81251224	G	T	0.0001	3.637	0.7844	3.68e-06	3408	0.00626875	21.486
CD28+ CD45RA+ CD8dim AC	rs184082746	7:93162550	C	T	0.0001	3.826	0.8172	2.95e-06	3408	0.00639071	21.9068
CD28+ CD45RA+ CD8dim AC	rs7096922	10:117612330	G	A	0.0015	1.253	0.2725	4.39e-06	3408	0.00616572	21.1307
CD28+ CD45RA+ CD8dim AC	rs12314907	12:79267991	G	A	NA	8.184	1.461	2.27e-08	3408	0.00912328	31.36
CD28+ CD45RA+ CD8dim AC	rs117513254	12:126429121	G	C	0.0018	1.37	0.2927	2.96e-06	3408	0.00638724	21.8948
CD28+ CD45RA+ CD8dim AC	rs1948650	15:35747847	G	A	0.7676	-0.1189	0.02586	4.43e-06	3408	0.00616483	21.1277
CD28+ CD45RA+ CD8dim AC	rs12907798	15:36057278	T	C	0.1533	-0.1409	0.03043	3.79e-06	3408	0.00625165	21.4271
CD28+ CD45RA+ CD8dim AC	rs1005513	17:51119557	C	T	0.2531	0.12	0.02541	2.45e-06	3408	0.00650161	22.2894
CD28+ CD45RA+ CD8dim AC	rs188748536	19:8206256	C	T	NA	13.25	2.801	2.31e-06	3408	0.00652325	22.3641
CD28+ CD45RA+ CD8dim AC	rs145827119	20:58557066	T	C	0.0001	5.042	1.068	2.46e-06	3408	0.0064973	22.2745
CD28+ CD45RA- CD8dim %T cell	rs116759767	1:190011986	A	G	0.0049	-0.9923	0.1747	1.45e-08	3440	0.00929154	32.2439
CD28+ CD45RA- CD8dim %T cell	rs541367304	1:198313928	A	G	0.0032	-2.266	0.2427	1.74e-20	3440	0.0247146	87.122
CD28+ CD45RA- CD8dim %T cell	rs11579717	1:200029993	A	G	0.0044	-1.201	0.1771	1.42e-11	3440	0.0131924	45.9617
CD28+ CD45RA- CD8dim %T cell	rs147612560	1:201630975	A	G	0.0001	4.119	0.8553	1.53e-06	3440	0.00669684	23.179
CD28+ CD45RA- CD8dim %T cell	rs34973688	2:132713099	A	C	0.1243	-0.1636	0.03493	2.95e-06	3440	0.00633651	21.9239
CD28+ CD45RA- CD8dim %T cell	rs115370355	4:91699128	T	G	0.0016	1.355	0.2853	2.11e-06	3440	0.00651446	22.5436
CD28+ CD45RA- CD8dim %T cell	rs62358725	5:52671812	G	A	0.7048	0.1351	0.02605	2.26e-07	3440	0.00775808	26.8808
CD28+ CD45RA- CD8dim %T cell	rs10456250	6:22060819	C	T	0.5653	-0.1123	0.02403	3.1e-06	3440	0.00630877	21.8273
CD28+ CD45RA- CD8dim %T cell	rs114968045	6:32699183	C	T	0.2999	0.1474	0.03162	3.27e-06	3440	0.00627737	21.7179
CD28+ CD45RA- CD8dim %T cell	rs73184766	8:2020053	G	A	0.0471	-0.2652	0.05548	1.82e-06	3440	0.00659843	22.8361
CD28+ CD45RA- CD8dim %T cell	rs12235775	9:23394833	C	T	0.2773	0.1346	0.02645	3.79e-07	3440	0.00747177	25.8813
CD28+ CD45RA- CD8dim %T cell	rs76359108	10:66994839	A	G	0.0003	-2.955	0.6341	3.27e-06	3440	0.00627347	21.7044
CD28+ CD45RA- CD8dim %T cell	rs12914989	15:25976349	T	C	0.4352	0.1202	0.02355	3.52e-07	3440	0.00751609	26.036
CD28+ CD45RA- CD8dim %T cell	rs72848176	17:67580524	G	A	0.0148	-0.5062	0.09716	2e-07	3440	0.00782884	27.1279
CD28+ CD45RA- CD8dim %T cell	rs61744818	17:76167678	A	G	0.0318	0.3121	0.06628	2.59e-06	3440	0.00640433	22.16
CD28+ CD45RA- CD8dim %T cell	rs687264	22:20185378	C	T	0.9586	-0.2776	0.05787	1.68e-06	3440	0.00664474	22.9974
CD28+ CD45RA- CD8dim %CD8dim	rs78170509	1:96874618	C	G	0.1584	0.1594	0.03409	3.05e-06	3440	0.00631557	21.8509
CD28+ CD45RA- CD8dim %CD8dim	rs72694845	1:151937336	C	A	0.0006	-2.221	0.4842	4.66e-06	3440	0.00607912	21.0279
CD28+ CD45RA- CD8dim %CD8dim	rs138915779	1:190110040	A	C	0.0035	-1.146	0.227	4.68e-07	3440	0.0073545	25.4721
CD28+ CD45RA- CD8dim %CD8dim	rs541367304	1:198313928	A	G	0.0032	-2.245	0.255	2.09e-18	3440	0.0220352	77.464
CD28+ CD45RA- CD8dim %CD8dim	rs11579717	1:200029993	A	G	0.0044	-1.217	0.1857	6.36e-11	3440	0.0123313	42.9245
CD28+ CD45RA- CD8dim %CD8dim	rs78336738	2:54707023	T	C	0.0083	-0.6195	0.1324	2.98e-06	3440	0.00632402	21.8803
CD28+ CD45RA- CD8dim %CD8dim	rs55711612	2:111087845	G	A	0.1955	0.1586	0.03116	3.8e-07	3440	0.00747471	25.8916
CD28+ CD45RA- CD8dim %CD8dim	rs7649029	3:46711865	G	A	0.1472	-0.1828	0.0359	3.77e-07	3440	0.00748073	25.9126
CD28+ CD45RA- CD8dim %CD8dim	rs2710824	4:168674982	T	C	0.293	0.1241	0.02702	4.54e-06	3440	0.0060948	21.0824
CD28+ CD45RA- CD8dim %CD8dim	rs137931178	6:32361373	G	A	0.1794	0.1721	0.03698	3.37e-06	3440	0.00625668	21.6459
CD28+ CD45RA- CD8dim %CD8dim	rs142531546	7:37789769	T	C	0.0317	-0.3326	0.07262	4.8e-06	3440	0.00606085	20.9643
CD28+ CD45RA- CD8dim %CD8dim	rs78310542	8:102040561	A	C	0.0004	-2.683	0.5769	3.42e-06	3440	0.00624827	21.6166
CD28+ CD45RA- CD8dim %CD8dim	rs2177324	8:122593521	A	G	0.0118	-0.5618	0.1147	1.01e-06	3440	0.00692564	23.9764
CD28+ CD45RA- CD8dim %CD8dim	rs117626397	10:129625654	G	A	0.0004	-2.612	0.5689	4.58e-06	3440	0.00609064	21.0679
CD28+ CD45RA- CD8dim %CD8dim	rs2085746	11:62156935	T	C	0.9174	-0.2163	0.04486	1.48e-06	3440	0.00671291	23.235
CD28+ CD45RA- CD8dim %CD8dim	rs7316570	12:32916427	G	C	0.8179	-0.1515	0.03255	3.4e-06	3440	0.00625804	21.6506
CD28+ CD45RA- CD8dim %CD8dim	rs71386709	16:12520011	A	T	0.0641	-0.2381	0.05056	2.6e-06	3440	0.00640554	22.1642
CD28+ CD45RA- CD8dim %CD8dim	rs76919728	16:30922530	G	T	0.0009	2.135	0.441	1.35e-06	3440	0.00676723	23.4243
CD28+ CD45RA- CD8dim %CD8dim	rs4796089	17:35487739	C	T	0.1343	0.1982	0.03647	5.94e-08	3440	0.00851264	29.5177
CD28+ CD45RA- CD8dim AC	rs138915779	1:190110040	A	C	0.0034	-1.228	0.2078	3.74e-09	3408	0.0101433	34.902
CD28+ CD45RA- CD8dim AC	rs541367304	1:198313928	A	G	0.0032	-2.319	0.231	2.18e-23	3408	0.0287224	100.722
CD28+ CD45RA- CD8dim AC	rs11579717	1:200029993	A	G	0.0044	-1.125	0.169	3.18e-11	3408	0.0128358	44.287
CD28+ CD45RA- CD8dim AC	rs147612560	1:201630975	A	G	0.0001	4.289	0.8146	1.49e-07	3408	0.00806873	27.7056
CD28+ CD45RA- CD8dim AC	rs4129441	1:241740899	C	T	0.2701	-0.1161	0.02528	4.53e-06	3408	0.00615079	21.0793
CD28+ CD45RA- CD8dim AC	rs28527279	2:86721712	A	G	0.7504	-0.1214	0.02643	4.54e-06	3408	0.00615266	21.0857
CD28+ CD45RA- CD8dim AC	rs2670003	3:9046283	C	T	0.7729	-0.1279	0.0272	2.66e-06	3408	0.00644607	22.0978
CD28+ CD45RA- CD8dim AC	rs138232290	4:40699805	A	G	0.0003	-2.743	0.5787	2.23e-06	3408	0.00654925	22.4538
CD28+ CD45RA- CD8dim AC	rs79527194	8:4779819	G	A	NA	-8.147	1.713	2.06e-06	3408	0.00659338	22.6061
CD28+ CD45RA- CD8dim AC	rs12235775	9:23394833	C	T	0.2764	0.1255	0.02537	7.91e-07	3408	0.00712918	24.4563
CD28+ CD45RA- CD8dim AC	rs77547518	11:9122238	T	C	0.0001	-5.264	1.141	4.07e-06	3408	0.00620665	21.2719
CD28+ CD45RA- CD8dim AC	rs116884829	11:77462472	G	A	0.132	0.1788	0.03398	1.5e-07	3408	0.00805888	27.6715
CD28+ CD45RA- CD8dim AC	rs181777922	12:1522400	T	C	0.0022	-1.191	0.2421	9.12e-07	3408	0.00705117	24.1868
CD28+ CD45RA- CD8dim AC	rs78228882	13:106654211	T	G	0.0001	-3.741	0.7645	1.04e-06	3408	0.00697718	23.9313
CD28+ CD45RA- CD8dim AC	rs138678985	14:37426438	A	G	0.0349	0.2897	0.06184	2.92e-06	3408	0.00639839	21.9333
CD28+ CD45RA- CD8dim AC	rs2585739	17:76139538	A	G	0.0305	0.2989	0.06454	3.78e-06	3408	0.00625417	21.4358
CD28+ CD45RA- CD8dim AC	rs565801	19:7772300	G	T	0.3922	-0.1068	0.02285	3.08e-06	3408	0.00636936	21.8331
CD28+ CD45RA- CD8dim AC	rs117586381	19:18572885	A	G	0.0007	-2.041	0.4452	4.72e-06	3408	0.00612923	21.0049
CD28+ CD45RA- CD8dim AC	rs687264	22:20185378	C	T	0.9586	-0.2594	0.05546	3.03e-06	3408	0.00637825	21.8638
CD39+ CD8br %T cell	rs7677831	4:81727336	G	A	0.0983	0.2212	0.04226	1.75e-07	3440	0.00790146	27.3816
CD39+ CD8br %T cell	rs202075317	6:68287536	C	G	0.0041	-0.9047	0.1915	2.4e-06	3440	0.00644621	22.3059
CD39+ CD8br %T cell	rs34664008	8:112163200	C	A	0.1426	-0.1682	0.0363	3.75e-06	3440	0.00620266	21.4578
CD39+ CD8br %T cell	rs111899271	10:68557662	G	T	0.161	0.1668	0.03518	2.22e-06	3440	0.00649252	22.4671
CD39+ CD8br %T cell	rs11812465	10:89979068	C	T	0.3432	-0.1378	0.02735	4.91e-07	3440	0.00732542	25.3706
CD39+ CD8br %T cell	rs2631687	10:91297263	A	C	0.0731	0.2385	0.04975	1.7e-06	3440	0.00663652	22.9688
CD39+ CD8br %T cell	rs140079267	10:91512476	G	T	0.023	-0.4394	0.08731	5.08e-07	3440	0.00730883	25.3128
CD39+ CD8br %T cell	rs12778618	10:93873363	C	T	0.0462	0.8332	0.06081	1.23e-41	3440	0.0517503	187.627
CD39+ CD8br %T cell	rs72812685	10:94086232	A	G	0.0483	0.6459	0.05873	1.13e-27	3440	0.033966	120.881
CD39+ CD8br %T cell	rs12778837	10:95238987	C	T	0.3594	0.2205	0.0273	9.08e-16	3440	0.0186112	65.1988
CD39+ CD8br %T cell	rs7086986	10:95747555	G	A	0.4683	1.009	0.0192	1e-200	3440	0.445315	2760.12
CD39+ CD8br %T cell	rs17111341	10:96121274	C	T	0.0667	0.6237	0.0518	9.8e-33	3440	0.0404395	144.89
CD39+ CD8br %T cell	rs11818051	10:96212538	T	C	0.0317	0.6769	0.07397	9.35e-20	3440	0.0237648	83.6922
CD39+ CD8br %T cell	rs111534725	10:96379507	T	G	0.041	0.7307	0.06471	4.66e-29	3440	0.0357413	127.433
CD39+ CD8br %T cell	rs117648214	10:97056677	T	C	0.0029	1.27	0.2262	2.14e-08	3440	0.00908034	31.5043
CD39+ CD8br %T cell	rs184287492	15:81158816	A	G	0.0138	-0.4962	0.1079	4.42e-06	3440	0.00611013	21.1358
CD39+ CD8br %CD8br	rs7677831	4:81727336	G	A	0.0983	0.211	0.04226	6.26e-07	3440	0.00719468	24.9146
CD39+ CD8br %CD8br	rs111899271	10:68557662	G	T	0.161	0.1651	0.03519	2.82e-06	3440	0.0063581	21.999
CD39+ CD8br %CD8br	rs72812685	10:94086232	A	G	0.0483	0.6238	0.05887	7.75e-26	3440	0.0316079	112.215
CD39+ CD8br %CD8br	rs184480114	10:94231554	T	C	0.0039	1.007	0.1913	1.48e-07	3440	0.00799073	27.6934
CD39+ CD8br %CD8br	rs76736637	10:94372743	A	G	0.0218	0.5393	0.08643	4.91e-10	3440	0.0111914	38.9116
CD39+ CD8br %CD8br	rs117917573	10:94533300	A	G	0.0288	0.6631	0.07468	1.07e-18	3440	0.0224053	78.7947
CD39+ CD8br %CD8br	rs34156249	10:95312033	A	G	0.0477	-0.2949	0.06122	1.52e-06	3440	0.00670016	23.1905
CD39+ CD8br %CD8br	rs117218202	10:95342252	T	A	0.0679	0.2562	0.05232	1.02e-06	3440	0.00692226	23.9646
CD39+ CD8br %CD8br	rs142105763	10:95500968	T	C	0.0262	0.801	0.08067	6.27e-23	3440	0.0278619	98.5345
CD39+ CD8br %CD8br	rs11517041	10:95804775	C	T	0.4266	0.8071	0.02218	1e-200	3440	0.277938	1323.36
CD39+ CD8br %CD8br	rs139521601	10:95980258	T	C	0.0112	1.045	0.1167	5.39e-19	3440	0.0227785	80.138
CD39+ CD8br %CD8br	rs17111341	10:96121274	C	T	0.0667	0.6402	0.05184	2.59e-34	3440	0.0424525	152.422
CD39+ CD8br %CD8br	rs11818051	10:96212538	T	C	0.0317	0.6977	0.07403	7.75e-21	3440	0.0251705	88.7706
CD39+ CD8br %CD8br	rs111534725	10:96379507	T	G	0.041	0.7675	0.06467	7.28e-32	3440	0.0393337	140.766
CD39+ CD8br %CD8br	rs76225630	13:33499950	T	C	0.0041	0.8524	0.1815	2.75e-06	3440	0.00637088	22.0435
CD39+ CD8br AC	rs113398680	3:145621790	A	G	0.0032	1.055	0.2209	1.86e-06	3408	0.0066484	22.796
CD39+ CD8br AC	rs7677831	4:81727336	G	A	0.0977	0.2206	0.04304	3.16e-07	3408	0.00764948	26.255
CD39+ CD8br AC	rs750587	9:362917	G	A	0.8141	-0.1551	0.03264	2.1e-06	3408	0.00658197	22.5667
CD39+ CD8br AC	rs111899271	10:68557662	G	T	0.1611	0.1764	0.03571	8.19e-07	3408	0.00710918	24.3872
CD39+ CD8br AC	rs35664	10:78731125	T	G	0.8854	-0.1908	0.03985	1.76e-06	3408	0.00668173	22.9111
CD39+ CD8br AC	rs72812685	10:94086232	A	G	0.0481	0.6785	0.05954	1.49e-29	3408	0.0367063	129.786
CD39+ CD8br AC	rs117917573	10:94533300	A	G	0.0286	0.7418	0.0758	2.54e-22	3408	0.0273338	95.7151
CD39+ CD8br AC	rs117218202	10:95342252	T	A	0.0682	0.2629	0.05311	7.78e-07	3408	0.00713867	24.4891
CD39+ CD8br AC	rs1093083	10:95465506	T	C	0.1083	-0.2295	0.04191	4.64e-08	3408	0.0087222	29.9692
CD39+ CD8br AC	rs142105763	10:95500968	T	C	0.0263	0.8065	0.08166	1.06e-22	3408	0.027825	97.4844
CD39+ CD8br AC	rs3814159	10:95755380	A	G	0.4259	0.8179	0.02253	1e-200	3408	0.278865	1317.11
CD39+ CD8br AC	rs139521601	10:95980258	T	C	0.0113	0.9873	0.1183	1.02e-16	3408	0.0200282	69.6104
CD39+ CD8br AC	rs17111341	10:96121274	C	T	0.0668	0.6424	0.05263	1.45e-33	3408	0.0418854	148.898
CD39+ CD8br AC	rs11818051	10:96212538	T	C	0.0317	0.7156	0.07506	2.79e-21	3408	0.0259772	90.8382
CD39+ CD8br AC	rs111534725	10:96379507	T	G	0.0409	0.7282	0.06583	5.69e-28	3408	0.0346604	122.292
CD39+ CD8br AC	rs146940094	15:94403764	T	G	0.0007	2.067	0.4485	4.21e-06	3408	0.00619381	21.2276
CD39+ CD8br AC	rs149574697	18:69810213	T	C	0.018	0.4576	0.09369	1.08e-06	3408	0.00695115	23.8413
CD28- CD127- CD25++ CD8br %T cell	rs142394211	1:20128090	T	A	0.0751	-0.2225	0.04743	2.82e-06	3162	0.00691162	21.9927
CD28- CD127- CD25++ CD8br %T cell	rs35089045	1:57444571	C	T	0.0432	0.2952	0.06309	3e-06	3162	0.00687627	21.8795
CD28- CD127- CD25++ CD8br %T cell	rs146970469	2:30069832	A	G	0.0501	-0.2637	0.05741	4.54e-06	3162	0.00662819	21.0848
CD28- CD127- CD25++ CD8br %T cell	rs62166861	2:121933768	A	G	0.0424	0.3036	0.06314	1.59e-06	3162	0.00725886	23.1057
CD28- CD127- CD25++ CD8br %T cell	rs9823305	3:170031011	A	T	0.3414	0.1268	0.02642	1.68e-06	3162	0.00723201	23.0196
CD28- CD127- CD25++ CD8br %T cell	rs115642223	4:140241171	C	T	0.0019	1.51	0.3259	3.76e-06	3162	0.00674349	21.4541
CD28- CD127- CD25++ CD8br %T cell	rs9269118	6:32475864	A	G	0.3775	0.1418	0.029	1.06e-06	3162	0.00750452	23.8936
CD28- CD127- CD25++ CD8br %T cell	rs111856210	7:6986549	A	T	0.1154	-0.2121	0.03973	1e-07	3162	0.00893276	28.4819
CD28- CD127- CD25++ CD8br %T cell	rs74139363	10:69769090	C	T	0.0076	-0.7196	0.1511	2e-06	3162	0.00712176	22.6662
CD28- CD127- CD25++ CD8br %T cell	rs990962	14:22099284	T	C	0.7919	0.1462	0.03104	2.6e-06	3162	0.00696712	22.1706
CD28- CD127- CD25++ CD8br %T cell	rs1871360	15:94733311	A	T	0.4322	-0.1165	0.02534	4.42e-06	3162	0.00664023	21.1234
CD28- CD127- CD25++ CD8br %T cell	rs12450916	17:76619851	T	C	0.5416	0.1189	0.0253	2.71e-06	3162	0.00693646	22.0723
CD28- CD127- CD25++ CD8br %T cell	rs6085043	20:5241795	G	T	0.0792	0.2486	0.04856	3.23e-07	3162	0.0082205	26.1921
CD28- CD127- CD25++ CD8br %T cell	rs1015011	22:24497053	G	C	0.1608	0.162	0.03413	2.15e-06	3162	0.00707477	22.5156
CD28- CD127- CD25++ CD8br %CD8br	rs13068352	3:173006636	T	A	0.0789	0.2315	0.04763	1.23e-06	3162	0.0074156	23.6084
CD28- CD127- CD25++ CD8br %CD8br	rs115642223	4:140241171	C	T	0.0019	1.53	0.3289	3.43e-06	3162	0.00679722	21.6262
CD28- CD127- CD25++ CD8br %CD8br	rs75836793	5:74205323	A	G	0.1053	0.1997	0.04217	2.29e-06	3162	0.00704235	22.4117
CD28- CD127- CD25++ CD8br %CD8br	rs114824462	5:167080183	A	T	0.0063	0.7596	0.1602	2.22e-06	3162	0.00706002	22.4683
CD28- CD127- CD25++ CD8br %CD8br	rs111856210	7:6986549	A	T	0.1154	-0.2016	0.04015	5.41e-07	3162	0.00791041	25.1962
CD28- CD127- CD25++ CD8br %CD8br	rs10998956	10:69766125	G	C	0.0074	-0.6975	0.1481	2.58e-06	3162	0.00696595	22.1668
CD28- CD127- CD25++ CD8br %CD8br	rs75532811	12:18811673	A	G	0.0033	1.067	0.2182	1.06e-06	3162	0.0075056	23.8971
CD28- CD127- CD25++ CD8br %CD8br	rs149389411	15:36119529	C	A	0.1904	0.1532	0.03295	3.45e-06	3162	0.00679025	21.6039
CD28- CD127- CD25++ CD8br %CD8br	rs12599120	16:25466629	C	T	0.6097	0.1203	0.02627	4.88e-06	3162	0.00658838	20.9573
CD28- CD127- CD25++ CD8br %CD8br	rs2120691	16:86720009	G	A	0.2448	0.1359	0.02957	4.5e-06	3162	0.00663564	21.1087
CD28- CD127- CD25++ CD8br %CD8br	rs6085043	20:5241795	G	T	0.0792	0.2433	0.04906	7.41e-07	3162	0.00771796	24.5784
CD28- CD127- CD25++ CD8br %CD8br	rs6004167	22:24496050	G	A	0.1882	0.1537	0.03243	2.24e-06	3162	0.00705371	22.4481
CD28- CD127- CD25++ CD8br AC	rs35089045	1:57444571	C	T	0.0436	0.3032	0.06273	1.41e-06	3130	0.00740856	23.347
CD28- CD127- CD25++ CD8br AC	rs3879969	1:120009194	T	A	0.0323	0.3431	0.07265	2.44e-06	3130	0.00707526	22.2891
CD28- CD127- CD25++ CD8br AC	rs62166861	2:121933768	A	G	0.0428	0.2961	0.06281	2.53e-06	3130	0.00705021	22.2096
CD28- CD127- CD25++ CD8br AC	rs6881158	5:20984641	T	C	0.5169	0.1186	0.02569	4.05e-06	3130	0.00676316	21.2992
CD28- CD127- CD25++ CD8br AC	rs17203563	6:32478682	A	G	0.2767	0.1789	0.03263	4.52e-08	3130	0.00951242	30.0406
CD28- CD127- CD25++ CD8br AC	rs10952014	7:6986614	G	C	0.1823	-0.1603	0.03317	1.42e-06	3130	0.00740633	23.3399
CD28- CD127- CD25++ CD8br AC	rs77397960	8:62085856	C	T	0.2102	-0.1475	0.03195	4.05e-06	3130	0.00676318	21.2993
CD28- CD127- CD25++ CD8br AC	rs1871360	15:94733311	A	T	0.4323	-0.116	0.0253	4.7e-06	3130	0.0066715	21.0086
CD28- CD127- CD25++ CD8br AC	rs66790175	16:86040747	G	T	0.0241	0.4095	0.08185	5.98e-07	3130	0.00793354	25.0146
CD28- CD127- CD25++ CD8br AC	rs62063923	17:31544867	G	C	0.0642	0.2525	0.0513	9.06e-07	3130	0.0076806	24.2109
CD28- CD127- CD25++ CD8br AC	rs12450916	17:76619851	T	C	0.5425	0.1237	0.02531	1.07e-06	3130	0.00757372	23.8714
CD28- CD127- CD25++ CD8br AC	rs9319779	18:69483841	T	C	0.7284	-0.1333	0.02873	3.64e-06	3130	0.00683074	21.5135
CD28- CD127- CD25++ CD8br AC	rs6085043	20:5241795	G	T	0.0796	0.248	0.04848	3.32e-07	3130	0.00829121	26.1517
CD28- CD25++ CD8br %T cell	rs3010090	1:202195709	T	C	0.4154	0.1155	0.02416	1.82e-06	3162	0.00717597	22.84
CD28- CD25++ CD8br %T cell	rs2377708	1:217809588	C	A	0.6097	0.1185	0.02489	2.02e-06	3162	0.00711743	22.6523
CD28- CD25++ CD8br %T cell	rs62166861	2:121933768	A	G	0.0424	0.3014	0.05959	4.46e-07	3162	0.00802561	25.5661
CD28- CD25++ CD8br %T cell	rs58227542	2:217774071	A	T	0.1156	0.1889	0.03767	5.62e-07	3162	0.00788988	25.1303
CD28- CD25++ CD8br %T cell	rs9839296	3:170030150	G	A	0.3471	0.1233	0.0248	7.04e-07	3162	0.00775674	24.7029
CD28- CD25++ CD8br %T cell	rs79297644	4:188604130	T	C	0.0204	-0.3883	0.08475	4.78e-06	3162	0.00659508	20.9788
CD28- CD25++ CD8br %T cell	rs1265098	6:31138400	C	T	0.3034	-0.1591	0.03019	1.46e-07	3162	0.00870672	27.7549
CD28- CD25++ CD8br %T cell	rs9268628	6:32438088	C	A	0.6107	-0.1274	0.0272	2.95e-06	3162	0.00689027	21.9243
CD28- CD25++ CD8br %T cell	rs220702	6:46899980	T	C	0.8887	0.1959	0.03855	3.96e-07	3162	0.00810076	25.8075
CD28- CD25++ CD8br %T cell	rs74036537	14:20974746	G	A	0.0196	0.3944	0.0862	4.94e-06	3162	0.00657706	20.9211
CD28- CD25++ CD8br %T cell	rs990962	14:22099284	T	C	0.7919	0.1342	0.02932	4.86e-06	3162	0.00658184	20.9364
CD28- CD25++ CD8br %T cell	rs61623247	15:66945562	G	C	0.1241	-0.1662	0.03616	4.47e-06	3162	0.00663669	21.1121
CD28- CD25++ CD8br %T cell	rs149335969	17:1700956	C	T	0.1972	-0.1437	0.03046	2.49e-06	3162	0.00698949	22.2423
CD28- CD25++ CD8br %T cell	rs62063923	17:31544867	G	C	0.0639	0.2367	0.04865	1.21e-06	3162	0.0074307	23.6568
CD28- CD25++ CD8br %T cell	rs72865317	17:71350278	A	G	0.0565	0.2396	0.05196	4.16e-06	3162	0.00667979	21.2501
CD28- CD25++ CD8br %T cell	rs2126820	18:62602567	C	A	0.2987	-0.12	0.02624	4.99e-06	3162	0.00657067	20.9007
CD28- CD25++ CD8br %T cell	rs10413329	19:13003620	G	A	0.5033	0.1164	0.02423	1.64e-06	3162	0.00724568	23.0635
CD28- CD25++ CD8br %T cell	rs3848525	19:58324973	T	C	0.9772	0.3703	0.07925	3.1e-06	3162	0.00685739	21.819
CD28- CD25++ CD8br %CD8br	rs532011071	1:18502992	G	A	0.0259	-0.4036	0.08292	1.19e-06	3162	0.0074367	23.676
CD28- CD25++ CD8br %CD8br	rs3010090	1:202195709	T	C	0.4154	0.1165	0.02416	1.49e-06	3162	0.00729986	23.2372
CD28- CD25++ CD8br %CD8br	rs9839296	3:170030150	G	A	0.3471	0.1205	0.02478	1.22e-06	3162	0.0074229	23.6318
CD28- CD25++ CD8br %CD8br	rs115466519	5:97548163	T	A	0.0115	-0.5294	0.1145	3.95e-06	3162	0.00671535	21.364
CD28- CD25++ CD8br %CD8br	rs9380237	6:31296615	A	G	0.4271	0.1278	0.02663	1.67e-06	3162	0.00723112	23.0168
CD28- CD25++ CD8br %CD8br	rs9269182	6:32480080	C	T	0.2774	-0.1637	0.03243	4.7e-07	3162	0.00799385	25.4641
CD28- CD25++ CD8br %CD8br	rs220702	6:46899980	T	C	0.8887	0.187	0.03854	1.29e-06	3162	0.00739054	23.528
CD28- CD25++ CD8br %CD8br	rs542482176	6:62951879	A	G	0.015	0.4914	0.1002	9.8e-07	3162	0.00754887	24.0359
CD28- CD25++ CD8br %CD8br	rs61623247	15:66945562	G	C	0.1241	-0.1711	0.03618	2.36e-06	3162	0.00702328	22.3505
CD28- CD25++ CD8br %CD8br	rs145868945	16:54654190	T	C	0.0043	-0.8804	0.1898	3.66e-06	3162	0.00675866	21.5027
CD28- CD25++ CD8br %CD8br	rs57752884	17:212681	A	G	0.0202	-0.4301	0.08443	3.7e-07	3162	0.00814017	25.9341
CD28- CD25++ CD8br %CD8br	rs72865317	17:71350278	A	G	0.0565	0.2421	0.05203	3.4e-06	3162	0.00680074	21.6375
CD28- CD25++ CD8br %CD8br	rs2109199	18:68384319	C	G	0.2508	0.1305	0.02779	2.79e-06	3162	0.0069257	22.0378
CD28- CD25++ CD8br %CD8br	rs3848525	19:58324973	T	C	0.9772	0.3661	0.07932	4.07e-06	3162	0.006692	21.2892
CD28- CD25++ CD8br %CD8br	rs75692821	21:18359917	A	T	0.0115	-0.5155	0.1126	4.84e-06	3162	0.0065849	20.9462
CD28- CD25++ CD8br AC	rs116011991	1:181236064	C	A	0.0021	1.22	0.2569	2.13e-06	3130	0.00715367	22.5379
CD28- CD25++ CD8br AC	rs2377708	1:217809588	C	A	0.6099	0.1173	0.02465	2.03e-06	3130	0.00718269	22.63
CD28- CD25++ CD8br AC	rs79660525	2:66078708	G	A	0.0061	0.7448	0.1535	1.28e-06	3130	0.00746558	23.528
CD28- CD25++ CD8br AC	rs62166861	2:121933768	A	G	0.0428	0.2893	0.05873	8.79e-07	3130	0.0076927	24.2493
CD28- CD25++ CD8br AC	rs115134707	3:60358614	C	T	0.0088	-0.6449	0.1291	6.19e-07	3130	0.00790932	24.9376
CD28- CD25++ CD8br AC	rs1839051	3:76656202	C	A	0.7407	-0.1294	0.02693	1.61e-06	3130	0.0073225	23.0738
CD28- CD25++ CD8br AC	rs75596593	4:160976592	G	C	0.1217	0.1747	0.03638	1.65e-06	3130	0.00731355	23.0453
CD28- CD25++ CD8br AC	rs1634734	6:31340108	A	G	0.5722	-0.1246	0.0272	4.82e-06	3130	0.00665966	20.9711
CD28- CD25++ CD8br AC	rs9269109	6:32475489	C	T	0.3593	0.1597	0.02782	1.04e-08	3130	0.0104184	32.932
CD28- CD25++ CD8br AC	rs142133440	9:126079117	T	C	0.0053	-0.7914	0.1676	2.45e-06	3130	0.00707322	22.2826
CD28- CD25++ CD8br AC	rs66790175	16:86040747	G	T	0.0241	0.3588	0.07679	3.1e-06	3130	0.0069268	21.8182
CD28- CD25++ CD8br AC	rs62063923	17:31544867	G	C	0.0642	0.2522	0.04809	1.67e-07	3130	0.00871037	27.4855
CD28- CD25++ CD8br AC	rs10413329	19:13003620	G	A	0.5032	0.1164	0.02398	1.28e-06	3130	0.00747147	23.5467
CD28- CD25++ CD8br AC	rs79172657	21:39700970	T	C	0.024	0.3578	0.0781	4.81e-06	3130	0.00666088	20.975
CD25++ CD8br %T cell	rs10789181	1:65350884	G	A	0.6221	0.127	0.02736	3.57e-06	3162	0.00676806	21.5328
CD25++ CD8br %T cell	rs78667279	2:54730572	A	G	0.0096	-0.7401	0.13	1.37e-08	3162	0.0101462	32.3906
CD25++ CD8br %T cell	rs2875404	3:76625402	T	C	0.6572	-0.1288	0.02775	3.58e-06	3162	0.00676698	21.5294
CD25++ CD8br %T cell	rs139199585	3:190082971	G	C	0.061	-0.2504	0.05435	4.24e-06	3162	0.0066681	21.2126
CD25++ CD8br %T cell	rs111237279	4:183952965	G	A	0.2362	-0.1422	0.03075	3.89e-06	3162	0.00671769	21.3715
CD25++ CD8br %T cell	rs115540740	5:2863824	A	G	0.0223	0.414	0.08661	1.83e-06	3162	0.00717424	22.8344
CD25++ CD8br %T cell	rs111066413	8:141705715	A	G	0.004	1.038	0.2095	7.66e-07	3162	0.00770382	24.5331
CD25++ CD8br %T cell	rs61839660	10:6052734	T	C	0.0541	0.3212	0.05805	3.41e-08	3162	0.00958959	30.5965
CD25++ CD8br %T cell	rs76836923	13:68165425	C	T	0.0141	0.5579	0.1164	1.72e-06	3162	0.00721275	22.9579
CD25++ CD8br %T cell	rs9304487	18:26002034	G	A	0.0106	0.6093	0.1223	6.69e-07	3162	0.00778846	24.8047
CD25++ CD8br %T cell	rs73158142	22:36912428	T	C	0.0291	0.3619	0.07767	3.31e-06	3162	0.00681926	21.6968
CD25++ CD8br %CD8br	rs10789181	1:65350884	G	A	0.6221	0.1286	0.02678	1.66e-06	3162	0.00724008	23.0455
CD25++ CD8br %CD8br	rs72915529	2:54743341	A	G	0.0103	-0.7447	0.1252	3.01e-09	3162	0.0110652	35.3573
CD25++ CD8br %CD8br	rs11935691	4:165793887	T	C	0.0419	-0.2994	0.06338	2.41e-06	3162	0.00700782	22.301
CD25++ CD8br %CD8br	rs117858455	7:70992927	T	C	0.0493	0.2962	0.05979	7.66e-07	3162	0.00770182	24.5266
CD25++ CD8br %CD8br	rs34291145	8:111906327	A	G	0.0318	-0.3753	0.07341	3.37e-07	3162	0.00819803	26.1199
CD25++ CD8br %CD8br	rs61839660	10:6052734	T	C	0.0541	0.2909	0.05673	3.12e-07	3162	0.00824714	26.2777
CD25++ CD8br %CD8br	rs60120845	10:55192754	C	T	0.4836	0.1268	0.02632	1.53e-06	3162	0.00728666	23.1949
CD25++ CD8br %CD8br	rs1840899	15:37511610	A	C	0.4589	-0.1314	0.02567	3.24e-07	3162	0.00821851	26.1857
CD25++ CD8br %CD8br	rs12930684	16:7267446	C	G	0.1301	-0.1887	0.03842	9.45e-07	3162	0.00757123	24.1076
CD25++ CD8br %CD8br	rs1713484	16:12651994	G	A	0.6602	-0.1246	0.02714	4.59e-06	3162	0.0066217	21.064
CD25++ CD8br %CD8br	rs9304487	18:26002034	G	A	0.0106	0.5958	0.1212	9.33e-07	3162	0.00758451	24.1502
CD25++ CD8br %CD8br	rs57406526	20:12623284	T	A	0.012	0.5559	0.1205	4.12e-06	3162	0.00668566	21.2689
CD25++ CD8br AC	rs12090749	1:204183447	T	A	0.0498	-0.2815	0.05998	2.8e-06	3130	0.00698802	22.0123
CD25++ CD8br AC	rs147417158	2:27942701	G	T	0.0157	-0.5137	0.108	2.06e-06	3130	0.00717628	22.6097
CD25++ CD8br AC	rs78667279	2:54730572	A	G	0.0096	-0.7492	0.1315	1.32e-08	3130	0.0102641	32.4389
CD25++ CD8br AC	rs72915262	2:198872070	T	C	0.0276	0.3698	0.07966	3.58e-06	3130	0.006838	21.5365
CD25++ CD8br AC	rs186153147	2:232420738	C	G	0.0021	1.319	0.2855	3.97e-06	3130	0.00677301	21.3304
CD25++ CD8br AC	rs2875404	3:76625402	T	C	0.657	-0.1537	0.02772	3.16e-08	3130	0.00972684	30.7244
CD25++ CD8br AC	rs139199585	3:190082971	G	C	0.0613	-0.2529	0.05444	3.53e-06	3130	0.00684752	21.5667
CD25++ CD8br AC	rs79068129	4:40453851	T	A	0.022	-0.4806	0.08917	7.57e-08	3130	0.00919546	29.0304
CD25++ CD8br AC	rs115540740	5:2863824	A	G	0.0219	0.4219	0.08851	1.96e-06	3130	0.00720691	22.7068
CD25++ CD8br AC	rs3112458	5:171485241	G	C	0.0454	0.3022	0.06234	1.31e-06	3130	0.00745182	23.4843
CD25++ CD8br AC	rs67795607	6:148237692	G	C	0.0706	0.2385	0.05178	4.28e-06	3130	0.00673247	21.2019
CD25++ CD8br AC	rs113792557	7:64036031	C	T	0.1102	0.2098	0.0421	6.62e-07	3130	0.00787173	24.8181
CD25++ CD8br AC	rs111066413	8:141705715	A	G	0.0038	1.07	0.2137	5.87e-07	3130	0.00794602	25.0542
CD25++ CD8br AC	rs12722558	10:6028313	T	A	0.0674	0.2655	0.05335	6.8e-07	3130	0.00785042	24.7504
CD25++ CD8br AC	rs79217088	10:54278331	A	C	0.1358	-0.1933	0.03896	7.43e-07	3130	0.00780332	24.6007
CD25++ CD8br AC	rs145966061	10:108937147	A	G	0.0414	0.3208	0.06663	1.54e-06	3130	0.00735157	23.166
CD25++ CD8br AC	rs77859155	14:66192168	G	A	0.0671	0.2546	0.05338	1.93e-06	3130	0.00721556	22.7343
CD25++ CD8br AC	rs117603761	16:77707997	C	G	0.0211	0.4369	0.08969	1.17e-06	3130	0.00752405	23.7137
CD25++ CD8br AC	rs6502728	17:3491005	A	C	0.8589	-0.1717	0.03742	4.62e-06	3130	0.00668155	21.0405
CD25++ CD8br AC	rs67641209	18:1728456	T	C	0.453	-0.1249	0.02616	1.88e-06	3130	0.00723025	22.7809
CD25++ CD8br AC	rs1403755	18:32683529	T	C	0.0864	0.2696	0.04674	8.82e-09	3130	0.0105178	33.2495
CD25++ CD8br AC	rs6004851	22:25950142	G	A	0.2187	-0.1465	0.0314	3.19e-06	3130	0.00690656	21.754
CD127- CD8br %T cell	rs10171072	2:112998986	A	G	0.1914	0.1532	0.03199	1.75e-06	3403	0.00669437	22.921
CD127- CD8br %T cell	rs13187738	5:82994085	G	A	0.1099	-0.1922	0.03986	1.5e-06	3403	0.00678599	23.2368
CD127- CD8br %T cell	rs6904669	6:31225019	G	A	0.6402	-0.1557	0.02909	9.18e-08	3403	0.00834809	28.6309
CD127- CD8br %T cell	rs915895	6:32222440	C	T	0.2013	0.1817	0.03425	1.2e-07	3403	0.00820257	28.1276
CD127- CD8br %T cell	rs77729615	6:129550802	T	C	0.0072	0.6817	0.1489	4.83e-06	3403	0.00612165	20.948
CD127- CD8br %T cell	rs17792777	17:76660778	T	C	0.4812	0.1255	0.0253	7.36e-07	3403	0.00717886	24.5918
CD127- CD8br %CD8br	rs114672498	1:4531505	G	C	0.0021	1.191	0.2564	3.56e-06	3403	0.00630058	21.5641
CD127- CD8br %CD8br	rs147839296	1:96648789	T	C	0.0948	-0.1959	0.04115	2e-06	3403	0.00661583	22.6503
CD127- CD8br %CD8br	rs669537	5:135257852	A	G	0.3707	-0.1303	0.02461	1.28e-07	3403	0.00817035	28.0163
CD127- CD8br %CD8br	rs2636362	6:167994565	G	T	0.3247	0.1354	0.02566	1.41e-07	3403	0.00811565	27.8271
CD127- CD8br %CD8br	rs139584477	8:56144145	A	G	0.0035	0.9211	0.1985	3.6e-06	3403	0.00628769	21.5198
CD127- CD8br %CD8br	rs6485566	11:44716096	A	G	0.2445	0.1441	0.02798	2.74e-07	3403	0.0077339	26.508
CD127- CD8br %CD8br	rs8063013	16:72323000	C	T	0.1264	0.1675	0.03637	4.25e-06	3403	0.00619416	21.1976
CD127- CD8br AC	rs661093	5:3971560	C	G	0.6565	-0.1262	0.0276	5e-06	3371	0.00616391	20.895
CD127- CD8br AC	rs3130685	6:31238429	T	C	0.3449	0.1905	0.03102	9.17e-10	3371	0.0110641	37.692
CD127- CD8br AC	rs6915999	6:31410074	A	G	0.5389	-0.1501	0.03023	7.18e-07	3371	0.00726042	24.6392
CD127- CD8br AC	rs72849269	6:32501162	A	G	0.2906	0.232	0.04249	5.06e-08	3371	0.00876637	29.7951
CD127- CD8br AC	rs6908236	6:33661145	C	A	0.4496	-0.1266	0.02734	3.77e-06	3371	0.00632059	21.4295
CD127- CD8br AC	rs199651	7:23327072	T	A	0.4776	0.1209	0.02634	4.59e-06	3371	0.00621093	21.0554
CD127- CD8br AC	rs11060493	12:129676379	C	A	0.1018	0.2008	0.04204	1.85e-06	3371	0.00672224	22.8005
CD127- CD8br AC	rs2267983	22:50259728	A	C	0.3932	-0.1395	0.02671	1.89e-07	3371	0.00802679	27.2611
CD28- CD8br %T cell	rs60998309	3:24917781	A	C	0.0504	-0.255	0.05569	4.87e-06	3440	0.00605799	20.9543
CD28- CD8br %T cell	rs7728865	5:60524114	A	G	0.1019	-0.201	0.04091	9.37e-07	3440	0.00696848	24.1257
CD28- CD8br %T cell	rs7775227	6:31414370	C	G	0.5487	-0.1473	0.02848	2.47e-07	3440	0.00771619	26.7346
CD28- CD8br %T cell	rs9269109	6:32475489	C	T	0.3626	0.1618	0.03022	9.18e-08	3440	0.00826429	28.6494
CD28- CD8br %T cell	rs149359490	6:43000383	A	G	0.0448	-0.2814	0.05962	2.47e-06	3440	0.00643432	22.2644
CD28- CD8br %T cell	rs144285452	8:9119655	G	C	0.0624	-0.2393	0.05081	2.58e-06	3440	0.00640674	22.1684
CD28- CD8br %T cell	rs4796089	17:35487739	C	T	0.1343	-0.1883	0.03625	2.18e-07	3440	0.00778275	26.967
CD28- CD8br %T cell	rs12940345	17:76616380	T	C	0.5494	0.1177	0.02451	1.63e-06	3440	0.00665896	23.047
CD28- CD8br %T cell	rs56216385	21:14756949	G	A	0.325	0.1299	0.02595	5.81e-07	3440	0.00723158	25.0433
CD28- CD8br %CD8br	rs193125329	3:172328885	C	T	0.0211	-0.3709	0.07776	1.92e-06	3440	0.00657022	22.7378
CD28- CD8br %CD8br	rs7728865	5:60524114	A	G	0.1019	-0.2169	0.03774	9.95e-09	3440	0.00951057	33.0113
CD28- CD8br %CD8br	rs2197002	5:78841165	A	C	0.2731	0.1255	0.02633	1.94e-06	3440	0.00656098	22.7056
CD28- CD8br %CD8br	rs669537	5:135257852	A	G	0.3706	-0.1092	0.02339	3.13e-06	3440	0.00629627	21.7837
CD28- CD8br %CD8br	rs2275854	6:30009061	G	A	0.5654	0.142	0.02743	2.4e-07	3440	0.0077303	26.7838
CD28- CD8br %CD8br	rs6904670	6:31225020	G	A	0.6414	-0.1458	0.02634	3.34e-08	3440	0.00882824	30.6218
CD28- CD8br %CD8br	rs7775227	6:31414370	C	G	0.5487	-0.1298	0.02562	4.28e-07	3440	0.00740635	25.653
CD28- CD8br %CD8br	rs57658648	6:32552954	C	G	0.1715	-0.2599	0.05531	2.73e-06	3440	0.00637776	22.0675
CD28- CD8br %CD8br	rs11544989	8:143983700	G	A	0.6156	0.1078	0.02331	3.87e-06	3440	0.00617878	21.3747
CD28- CD8br %CD8br	rs34752208	9:134273720	A	G	0.325	-0.1118	0.02423	4.09e-06	3440	0.0061509	21.2777
CD28- CD8br %CD8br	rs142216336	12:58785207	T	C	0.0273	0.3436	0.06925	7.31e-07	3440	0.00710577	24.6045
CD28- CD8br %CD8br	rs7989683	13:95651796	T	C	0.9391	-0.2218	0.04685	2.29e-06	3440	0.00647329	22.4002
CD28- CD8br %CD8br	rs117279064	16:14258686	A	G	0.0126	-0.4812	0.1043	4.07e-06	3440	0.00614958	21.2731
CD28- CD8br %CD8br	rs4796089	17:35487739	C	T	0.1343	-0.2034	0.03346	1.35e-09	3440	0.010628	36.9315
CD28- CD8br %CD8br	rs12450916	17:76619851	T	C	0.5433	0.108	0.02273	2.11e-06	3440	0.00652003	22.563
CD28- CD8br %CD8br	rs148460149	20:51499003	A	G	0.0339	-0.3239	0.06304	2.92e-07	3440	0.00761572	26.3838
CD28- CD8br %CD8br	rs56216385	21:14756949	G	A	0.325	0.1211	0.02399	4.74e-07	3440	0.00735299	25.4668
CD28- CD8br AC	rs60998309	3:24917781	A	C	0.0502	-0.2749	0.05734	1.71e-06	3408	0.00669908	22.971
CD28- CD8br AC	rs1451433	4:179013519	C	G	0.3885	-0.1221	0.02604	2.83e-06	3408	0.00640998	21.9733
CD28- CD8br AC	rs3130685	6:31238429	T	C	0.3439	0.1894	0.02987	2.56e-10	3408	0.0116599	40.1823
CD28- CD8br AC	rs1266079	6:31536997	G	A	0.3842	-0.163	0.03116	1.8e-07	3408	0.0079654	27.348
CD28- CD8br AC	rs36058358	6:32668505	A	G	0.2229	-0.22	0.03784	6.68e-09	3408	0.00982103	33.7822
CD28- CD8br AC	rs77729615	6:129550802	T	C	0.0072	0.6962	0.1502	3.67e-06	3408	0.00626469	21.472
CD28- CD8br AC	rs113098117	7:53946417	G	A	0.0072	-0.6929	0.1468	2.46e-06	3408	0.00649471	22.2656
CD28- CD8br AC	rs118079184	8:9144678	A	C	0.0634	-0.2399	0.0518	3.77e-06	3408	0.00625427	21.4361
CD28- CD8br AC	rs7989683	13:95651796	T	C	0.9396	-0.2461	0.05216	2.48e-06	3408	0.00648964	22.2481
CD28- CD8br AC	rs4796089	17:35487739	C	T	0.1339	-0.2103	0.03733	1.9e-08	3408	0.00922651	31.7181
CD28- CD8br AC	rs12940345	17:76616380	T	C	0.5503	0.1212	0.02523	1.61e-06	3408	0.00672574	23.063
CD28- CD8br AC	rs427055	21:13953892	C	T	0.9083	-0.209	0.04432	2.51e-06	3408	0.00648289	22.2248
CD28- CD8br AC	rs56216385	21:14756949	G	A	0.3254	0.1395	0.02669	1.85e-07	3408	0.00795215	27.3021
CD28- CD8br AC	rs2267983	22:50259728	A	C	0.3928	-0.1212	0.02615	3.74e-06	3408	0.00626374	21.4688
CD28+ CD45RA+ CD8br %T cell	rs78743764	1:3385398	A	C	0.0003	2.171	0.4586	2.29e-06	3440	0.00647251	22.3975
CD28+ CD45RA+ CD8br %T cell	rs141357353	1:57976902	A	G	0.0004	1.943	0.4052	1.71e-06	3440	0.0066398	22.9802
CD28+ CD45RA+ CD8br %T cell	rs142530179	1:62207217	G	A	0.0001	3.783	0.6683	1.63e-08	3440	0.00922879	32.0241
CD28+ CD45RA+ CD8br %T cell	rs192267028	1:107942711	T	A	NA	9.558	1.918	6.53e-07	3440	0.00716728	24.819
CD28+ CD45RA+ CD8br %T cell	rs113116201	1:198861813	C	T	0.0047	0.6358	0.1227	2.3e-07	3440	0.00774492	26.8349
CD28+ CD45RA+ CD8br %T cell	rs12755474	1:216179183	G	A	0.0001	6.643	1.199	3.22e-08	3440	0.0088445	30.6787
CD28+ CD45RA+ CD8br %T cell	rs149023182	1:232618930	G	A	0.0001	4.52	0.7897	1.13e-08	3440	0.00943361	32.7416
CD28+ CD45RA+ CD8br %T cell	rs77458346	1:246957610	G	A	0.0004	1.609	0.3292	1.06e-06	3440	0.0068965	23.8748
CD28+ CD45RA+ CD8br %T cell	rs7583259	2:38694792	G	C	0.502	0.104	0.01759	3.71e-09	3440	0.0100597	34.9367
CD28+ CD45RA+ CD8br %T cell	rs115077170	2:53645157	G	T	NA	7.992	1.404	1.37e-08	3440	0.0093314	32.3835
CD28+ CD45RA+ CD8br %T cell	rs79112776	2:56003143	T	C	0.0004	1.676	0.3604	3.44e-06	3440	0.00624739	21.6135
CD28+ CD45RA+ CD8br %T cell	rs113046419	2:66371504	C	T	0.0003	2.579	0.5321	1.31e-06	3440	0.00678269	23.4781
CD28+ CD45RA+ CD8br %T cell	rs10183338	2:110853239	T	G	0.1891	0.1132	0.02243	4.71e-07	3440	0.00734974	25.4555
CD28+ CD45RA+ CD8br %T cell	rs72968960	2:127739448	G	A	0.0048	0.6373	0.1276	6.14e-07	3440	0.0071993	24.9307
CD28+ CD45RA+ CD8br %T cell	rs140064908	2:140836366	T	C	0.0001	5.454	1.049	2.12e-07	3440	0.00779689	27.0164
CD28+ CD45RA+ CD8br %T cell	rs3923561	2:208869629	A	G	NA	7.88	1.638	1.58e-06	3440	0.00668273	23.1298
CD28+ CD45RA+ CD8br %T cell	rs7567302	2:236127271	G	C	0.3554	-0.08589	0.0179	1.66e-06	3440	0.0066485	23.0105
CD28+ CD45RA+ CD8br %T cell	rs114795342	3:24749621	T	A	0.001	1.407	0.2995	2.73e-06	3440	0.00637468	22.0568
CD28+ CD45RA+ CD8br %T cell	rs74577787	3:84750340	T	C	0.0003	2.349	0.4689	5.75e-07	3440	0.00724253	25.0815
CD28+ CD45RA+ CD8br %T cell	rs150096082	3:127024380	A	G	NA	10.96	2.094	1.77e-07	3440	0.00790068	27.3788
CD28+ CD45RA+ CD8br %T cell	rs148064908	3:162916438	A	G	NA	11.05	2.095	1.42e-07	3440	0.00802232	27.8038
CD28+ CD45RA+ CD8br %T cell	rs146985291	3:170451820	G	A	0.0001	6.493	1.126	8.69e-09	3440	0.00957366	33.2324
CD28+ CD45RA+ CD8br %T cell	rs116131582	3:177573452	C	T	0.0029	-0.7833	0.1645	2.01e-06	3440	0.00654806	22.6606
CD28+ CD45RA+ CD8br %T cell	rs11735841	4:25610884	A	G	0.0073	0.4503	0.09716	3.72e-06	3440	0.00620536	21.4672
CD28+ CD45RA+ CD8br %T cell	rs76604940	4:31396160	C	A	0.0001	3.867	0.6826	1.59e-08	3440	0.00924324	32.0747
CD28+ CD45RA+ CD8br %T cell	rs115218435	4:66970413	G	T	0.0001	4.272	0.7543	1.6e-08	3440	0.00923815	32.0569
CD28+ CD45RA+ CD8br %T cell	rs112471936	4:83048974	A	T	NA	9.954	1.725	8.55e-09	3440	0.00958683	33.2786
CD28+ CD45RA+ CD8br %T cell	rs6833962	4:102637574	T	C	0.1555	-0.1202	0.02413	6.57e-07	3440	0.00716167	24.7994
CD28+ CD45RA+ CD8br %T cell	rs13115676	4:138332829	A	G	0.0523	-0.1825	0.03943	3.84e-06	3440	0.00618896	21.4101
CD28+ CD45RA+ CD8br %T cell	rs75069185	4:143254742	C	T	NA	6.736	1.26	9.5e-08	3440	0.0082397	28.5634
CD28+ CD45RA+ CD8br %T cell	rs17292948	5:81171817	T	C	NA	7.692	1.481	2.16e-07	3440	0.00778068	26.9598
CD28+ CD45RA+ CD8br %T cell	rs137858581	5:173575004	C	T	0.0001	3.974	0.7251	4.54e-08	3440	0.00865617	30.0198
CD28+ CD45RA+ CD8br %T cell	rs141878021	6:319617	T	C	0.0001	3.021	0.6256	1.43e-06	3440	0.00673311	23.3053
CD28+ CD45RA+ CD8br %T cell	rs116767883	6:24745085	T	C	NA	9.1	1.583	9.88e-09	3440	0.00951503	33.0269
CD28+ CD45RA+ CD8br %T cell	rs2075682	6:29723320	T	A	0.2932	0.1213	0.02348	2.51e-07	3440	0.00769858	26.6731
CD28+ CD45RA+ CD8br %T cell	rs116562707	6:31392825	G	A	0.0192	0.4024	0.06819	3.97e-09	3440	0.0100217	34.8034
CD28+ CD45RA+ CD8br %T cell	rs73404248	6:31442575	A	G	0.1125	-0.1468	0.03049	1.54e-06	3440	0.00669363	23.1678
CD28+ CD45RA+ CD8br %T cell	rs117403703	6:92494132	C	T	0.0001	3.353	0.6161	5.62e-08	3440	0.00853656	29.6014
CD28+ CD45RA+ CD8br %T cell	rs144788631	6:145506325	T	C	0.0001	3.533	0.6507	6.07e-08	3440	0.00849692	29.4627
CD28+ CD45RA+ CD8br %T cell	rs117475733	6:148454570	T	C	0.0004	1.818	0.2979	1.17e-09	3440	0.0107105	37.2215
CD28+ CD45RA+ CD8br %T cell	rs112637846	6:148793417	A	C	0.0003	2.345	0.4689	5.96e-07	3440	0.00721806	24.9961
CD28+ CD45RA+ CD8br %T cell	rs138649004	7:2166249	A	C	NA	8.056	1.552	2.2e-07	3440	0.00777157	26.9279
CD28+ CD45RA+ CD8br %T cell	rs141596789	7:28647610	C	G	0.0009	1.57	0.2927	8.71e-08	3440	0.00829427	28.7542
CD28+ CD45RA+ CD8br %T cell	rs571177836	7:45840933	T	G	NA	8.771	1.619	6.45e-08	3440	0.00845973	29.3327
CD28+ CD45RA+ CD8br %T cell	rs13243221	7:81251224	G	T	0.0001	2.985	0.6167	1.35e-06	3440	0.00676448	23.4147
CD28+ CD45RA+ CD8br %T cell	rs184082746	7:93162550	C	T	0.0001	4.025	0.6399	3.59e-10	3440	0.0113706	39.5417
CD28+ CD45RA+ CD8br %T cell	rs184134422	7:110350370	T	C	0.0003	2.468	0.5223	2.4e-06	3440	0.00644885	22.315
CD28+ CD45RA+ CD8br %T cell	rs112571466	7:112064176	G	A	0.0001	3.787	0.6773	2.44e-08	3440	0.00900619	31.2447
CD28+ CD45RA+ CD8br %T cell	rs62477133	7:118986817	G	C	0.0003	2.164	0.4684	4e-06	3440	0.00616646	21.3318
CD28+ CD45RA+ CD8br %T cell	rs182236332	7:125314889	G	A	0.0001	4.848	0.8097	2.34e-09	3440	0.0103137	35.8281
CD28+ CD45RA+ CD8br %T cell	rs189717624	8:33878534	C	T	NA	8.206	1.452	1.73e-08	3440	0.00919936	31.9211
CD28+ CD45RA+ CD8br %T cell	rs118127261	8:40121854	A	G	0.0001	3.614	0.6762	9.66e-08	3440	0.00823524	28.5478
CD28+ CD45RA+ CD8br %T cell	rs111503027	8:58907572	A	G	0.0001	3.141	0.639	9.27e-07	3440	0.00697487	24.148
CD28+ CD45RA+ CD8br %T cell	rs8180936	8:60239015	T	C	0.6699	0.08508	0.01843	4.06e-06	3440	0.00615692	21.2986
CD28+ CD45RA+ CD8br %T cell	rs112779860	8:126590285	A	G	0.0004	2.492	0.5273	2.39e-06	3440	0.00645077	22.3217
CD28+ CD45RA+ CD8br %T cell	rs143498795	8:139330016	A	C	0.0001	3.717	0.67	3.11e-08	3440	0.00886765	30.7598
CD28+ CD45RA+ CD8br %T cell	rs10973214	9:47097	G	A	NA	13.61	2.9	2.79e-06	3440	0.00636195	22.0124
CD28+ CD45RA+ CD8br %T cell	rs142967914	9:12800265	C	G	0.0001	3.794	0.6676	1.44e-08	3440	0.00930133	32.2782
CD28+ CD45RA+ CD8br %T cell	rs12555210	9:33428884	G	A	0.089	0.1465	0.03099	2.38e-06	3440	0.00645448	22.3347
CD28+ CD45RA+ CD8br %T cell	rs192475369	9:33552509	T	A	0.0001	5.704	1.002	1.35e-08	3440	0.0093324	32.387
CD28+ CD45RA+ CD8br %T cell	rs113447229	9:102584558	C	T	0.0001	4.765	0.8459	1.92e-08	3440	0.0091399	31.7128
CD28+ CD45RA+ CD8br %T cell	rs76325389	9:119913859	G	A	0.0001	4.877	0.8599	1.53e-08	3440	0.00926422	32.1482
CD28+ CD45RA+ CD8br %T cell	rs189801254	10:66576479	A	C	0.0001	4.11	0.7256	1.6e-08	3440	0.00924057	32.0654
CD28+ CD45RA+ CD8br %T cell	rs80194890	10:89572864	G	T	0.0001	4.68	0.8111	8.65e-09	3440	0.00958521	33.2729
CD28+ CD45RA+ CD8br %T cell	rs74723190	10:94424074	C	A	0.0001	6.235	1.209	2.66e-07	3440	0.00767215	26.5808
CD28+ CD45RA+ CD8br %T cell	rs138653244	11:47724144	G	C	0.9997	-2.288	0.4624	7.85e-07	3440	0.00706705	24.4694
CD28+ CD45RA+ CD8br %T cell	rs141341926	11:119773182	T	G	0.0001	4.416	0.8469	1.95e-07	3440	0.00784181	27.1732
CD28+ CD45RA+ CD8br %T cell	rs56125740	11:134223618	G	A	0.0003	2.385	0.4755	5.55e-07	3440	0.00726027	25.1434
CD28+ CD45RA+ CD8br %T cell	rs118016388	12:28509355	C	T	NA	7.82	1.424	4.27e-08	3440	0.00869049	30.1398
CD28+ CD45RA+ CD8br %T cell	rs117927481	12:48921417	A	G	0.0001	3.783	0.6683	1.63e-08	3440	0.00922879	32.0241
CD28+ CD45RA+ CD8br %T cell	rs112258643	12:55279054	T	C	0.0001	3.436	0.6021	1.25e-08	3440	0.00937818	32.5474
CD28+ CD45RA+ CD8br %T cell	rs12314907	12:79267991	G	A	NA	6.244	1.145	5.33e-08	3440	0.00857074	29.7209
CD28+ CD45RA+ CD8br %T cell	rs116984539	13:21774746	T	C	NA	8.74	1.55	1.83e-08	3440	0.0091581	31.7766
CD28+ CD45RA+ CD8br %T cell	rs9592479	13:66583475	C	G	0.0001	4.763	0.8417	1.65e-08	3440	0.00922283	32.0032
CD28+ CD45RA+ CD8br %T cell	rs76034167	14:27884011	T	C	0.0001	3.833	0.6771	1.63e-08	3440	0.00922968	32.0272
CD28+ CD45RA+ CD8br %T cell	rs117494082	14:56395436	A	G	0.0001	3.894	0.6914	1.94e-08	3440	0.00913668	31.7016
CD28+ CD45RA+ CD8br %T cell	rs77414299	14:70925866	T	C	NA	4.312	0.8683	7.16e-07	3440	0.00711799	24.6471
CD28+ CD45RA+ CD8br %T cell	rs17685199	15:36113708	C	A	0.1817	-0.1143	0.02221	2.82e-07	3440	0.00764022	26.4693
CD28+ CD45RA+ CD8br %T cell	rs28460753	15:62699561	A	G	0.0048	0.6042	0.1196	4.65e-07	3440	0.00736428	25.5062
CD28+ CD45RA+ CD8br %T cell	rs138736730	15:86595327	G	T	0.0003	2.587	0.526	9.13e-07	3440	0.00698264	24.1751
CD28+ CD45RA+ CD8br %T cell	rs77670766	15:94046750	A	G	0.0001	4.66	0.8838	1.43e-07	3440	0.00801696	27.7851
CD28+ CD45RA+ CD8br %T cell	rs179609	16:13724250	T	G	0.3041	0.09014	0.01925	2.95e-06	3440	0.00633368	21.914
CD28+ CD45RA+ CD8br %T cell	rs112731098	16:50317024	A	G	0.0004	1.692	0.3573	2.26e-06	3440	0.00647671	22.4121
CD28+ CD45RA+ CD8br %T cell	rs144591335	16:58976837	G	A	0.0001	3.946	0.6967	1.6e-08	3440	0.00923917	32.0605
CD28+ CD45RA+ CD8br %T cell	rs147066619	16:65454475	T	A	0.0001	5.2	1.132	4.52e-06	3440	0.00609677	21.0893
CD28+ CD45RA+ CD8br %T cell	rs112280034	16:78218678	G	A	NA	4.67	0.9514	9.63e-07	3440	0.00695533	24.0799
CD28+ CD45RA+ CD8br %T cell	rs111283043	16:79171300	C	A	0.0001	4.463	0.7922	1.91e-08	3440	0.00914191	31.7199
CD28+ CD45RA+ CD8br %T cell	rs149948027	16:89652230	T	C	0.0003	2.886	0.5527	1.88e-07	3440	0.00786369	27.2497
CD28+ CD45RA+ CD8br %T cell	rs145865638	17:2096428	T	C	NA	12.72	2.366	8.24e-08	3440	0.00833206	28.8863
CD28+ CD45RA+ CD8br %T cell	rs146073003	17:11609041	T	C	NA	7.599	1.346	1.8e-08	3440	0.00918034	31.8545
CD28+ CD45RA+ CD8br %T cell	rs8067835	17:33036749	G	A	0.216	0.1025	0.02096	1.05e-06	3440	0.00690396	23.9008
CD28+ CD45RA+ CD8br %T cell	rs11652705	17:43684373	G	A	0.1709	-0.1174	0.02339	5.52e-07	3440	0.00727023	25.1781
CD28+ CD45RA+ CD8br %T cell	rs117795441	17:56658335	A	G	0.0003	2.115	0.4548	3.42e-06	3440	0.00624741	21.6136
CD28+ CD45RA+ CD8br %T cell	rs77935824	18:71301125	G	A	0.0001	3.755	0.6644	1.72e-08	3440	0.00920001	31.9233
CD28+ CD45RA+ CD8br %T cell	rs188748536	19:8206256	C	T	NA	13.7	2.197	5.06e-10	3440	0.0111774	38.8623
CD28+ CD45RA+ CD8br %T cell	rs142208889	19:51325860	T	C	0.0001	3.814	0.6612	8.68e-09	3440	0.00957981	33.2539
CD28+ CD45RA+ CD8br %T cell	rs60455861	19:53449818	G	T	0.3206	0.08737	0.01887	3.81e-06	3440	0.00619333	21.4254
CD28+ CD45RA+ CD8br %T cell	rs145827119	20:58557066	T	C	0.0001	4.893	0.8386	5.92e-09	3440	0.00979953	34.0242
CD28+ CD45RA+ CD8br %T cell	rs149926070	21:39771821	A	G	0.0001	3.533	0.6368	3.12e-08	3440	0.00886858	30.763
CD28+ CD45RA+ CD8br %T cell	rs116954000	22:39902487	A	T	0.0033	0.7802	0.1463	1.04e-07	3440	0.00819953	28.423
CD28+ CD45RA+ CD8br %CD8br	rs2629824	1:114144694	G	A	0.8225	-0.1289	0.02451	1.53e-07	3440	0.00797596	27.6418
CD28+ CD45RA+ CD8br %CD8br	rs17583875	1:197955640	A	G	0.0029	0.9979	0.1731	8.82e-09	3440	0.00956854	33.2145
CD28+ CD45RA+ CD8br %CD8br	rs11896593	2:38698013	C	G	0.3703	0.1024	0.01981	2.5e-07	3440	0.00770748	26.7041
CD28+ CD45RA+ CD8br %CD8br	rs76668354	2:102971166	G	C	0.0089	0.5165	0.1012	3.53e-07	3440	0.00751528	26.0332
CD28+ CD45RA+ CD8br %CD8br	rs146741472	2:119458236	A	G	0.0001	3.535	0.7519	2.7e-06	3440	0.00638438	22.0905
CD28+ CD45RA+ CD8br %CD8br	rs1064086	2:236125417	A	G	0.3275	-0.103	0.01985	2.23e-07	3440	0.00776621	26.9092
CD28+ CD45RA+ CD8br %CD8br	rs10025910	4:25609281	T	C	0.0074	0.5074	0.1043	1.21e-06	3440	0.00683276	23.6526
CD28+ CD45RA+ CD8br %CD8br	rs112471936	4:83048974	A	T	NA	8.759	1.876	3.13e-06	3440	0.00629711	21.7867
CD28+ CD45RA+ CD8br %CD8br	rs149655274	4:153108133	T	C	0.0012	1.504	0.3069	1e-06	3440	0.00693301	24.0021
CD28+ CD45RA+ CD8br %CD8br	rs79638560	4:182481047	A	C	0.0009	-1.499	0.327	4.73e-06	3440	0.00607162	21.0017
CD28+ CD45RA+ CD8br %CD8br	rs9260902	6:29979963	C	T	0.4702	-0.117	0.02335	5.69e-07	3440	0.00724572	25.0926
CD28+ CD45RA+ CD8br %CD8br	rs114559146	6:31427285	C	G	0.4567	0.107	0.02302	3.44e-06	3440	0.00624136	21.5926
CD28+ CD45RA+ CD8br %CD8br	rs117475733	6:148454570	T	C	0.0004	1.491	0.3243	4.44e-06	3440	0.00610721	21.1256
CD28+ CD45RA+ CD8br %CD8br	rs73061672	7:8286800	A	T	0.0637	0.1863	0.0389	1.75e-06	3440	0.00662341	22.9231
CD28+ CD45RA+ CD8br %CD8br	rs9792050	7:31125041	T	G	0.8994	-0.1499	0.03129	1.73e-06	3440	0.00662744	22.9372
CD28+ CD45RA+ CD8br %CD8br	rs184082746	7:93162550	C	T	0.0001	3.525	0.6966	4.42e-07	3440	0.00738877	25.5917
CD28+ CD45RA+ CD8br %CD8br	rs182236332	7:125314889	G	A	0.0001	4.274	0.8797	1.23e-06	3440	0.00681509	23.5911
CD28+ CD45RA+ CD8br %CD8br	rs10242630	7:146772851	A	G	0.0541	0.1978	0.04107	1.53e-06	3440	0.00669771	23.182
CD28+ CD45RA+ CD8br %CD8br	rs34752208	9:134273720	A	G	0.325	0.1011	0.0202	5.89e-07	3440	0.0072292	25.035
CD28+ CD45RA+ CD8br %CD8br	rs112258643	12:55279054	T	C	0.0001	3.271	0.6538	5.92e-07	3440	0.00722377	25.016
CD28+ CD45RA+ CD8br %CD8br	rs28460753	15:62699561	A	G	0.0048	0.6077	0.1301	3.12e-06	3440	0.0063026	21.8058
CD28+ CD45RA+ CD8br %CD8br	rs1879612	15:98855479	C	T	0.4751	0.08909	0.01853	1.6e-06	3440	0.00667483	23.1023
CD28+ CD45RA+ CD8br %CD8br	rs5011724	17:43681693	C	T	0.3209	-0.09624	0.02031	2.23e-06	3440	0.00648496	22.4408
CD28+ CD45RA+ CD8br %CD8br	rs188748536	19:8206256	C	T	NA	10.95	2.391	4.85e-06	3440	0.00605998	20.9612
CD28+ CD45RA+ CD8br AC	rs11896593	2:38698013	C	G	0.3706	0.1051	0.01838	1.17e-08	3408	0.00950316	32.6783
CD28+ CD45RA+ CD8br AC	rs4849134	2:110857438	G	A	0.6455	0.09093	0.01847	8.93e-07	3408	0.0070616	24.2229
CD28+ CD45RA+ CD8br AC	rs78908164	2:127127325	T	G	0.0534	0.1904	0.03979	1.79e-06	3408	0.00667388	22.884
CD28+ CD45RA+ CD8br AC	rs62189428	2:236107443	T	C	0.3526	-0.08388	0.01818	4.1e-06	3408	0.00620762	21.2752
CD28+ CD45RA+ CD8br AC	rs79777035	3:25676429	C	T	0.0034	0.7631	0.161	2.24e-06	3408	0.00654875	22.4521
CD28+ CD45RA+ CD8br AC	rs62248512	3:26508226	A	G	0.1328	0.1225	0.02607	2.7e-06	3408	0.00643704	22.0666
CD28+ CD45RA+ CD8br AC	rs146985291	3:170451820	G	A	0.0001	5.307	1.132	2.88e-06	3408	0.00640787	21.966
CD28+ CD45RA+ CD8br AC	rs142617762	4:616068	A	T	0.0088	-0.4417	0.09351	2.42e-06	3408	0.00650437	22.2989
CD28+ CD45RA+ CD8br AC	rs11735841	4:25610884	A	G	0.0073	0.4812	0.09747	8.31e-07	3408	0.00710092	24.3587
CD28+ CD45RA+ CD8br AC	rs7707297	5:84263530	G	C	0.3618	0.08708	0.01839	2.28e-06	3408	0.00653621	22.4088
CD28+ CD45RA+ CD8br AC	rs2853995	6:31365242	C	T	0.1084	-0.158	0.03071	2.83e-07	3408	0.00770717	26.4545
CD28+ CD45RA+ CD8br AC	rs3131627	6:31447288	G	A	0.5109	0.1259	0.021	2.27e-09	3408	0.0104365	35.9218
CD28+ CD45RA+ CD8br AC	rs117475733	6:148454570	T	C	0.0004	1.373	0.3001	4.92e-06	3408	0.0061045	20.9196
CD28+ CD45RA+ CD8br AC	rs184082746	7:93162550	C	T	0.0001	3.304	0.6445	3.11e-07	3408	0.00765241	26.2651
CD28+ CD45RA+ CD8br AC	rs182236332	7:125314889	G	A	0.0001	3.905	0.8139	1.67e-06	3408	0.00670929	23.0062
CD28+ CD45RA+ CD8br AC	rs2987632	9:135415767	C	G	0.064	0.164	0.03533	3.56e-06	3408	0.00628295	21.535
CD28+ CD45RA+ CD8br AC	rs55645768	11:79573462	C	T	0.0998	0.1377	0.02969	3.67e-06	3408	0.00627213	21.4977
CD28+ CD45RA+ CD8br AC	rs12575977	11:126637324	T	C	0.1357	0.1204	0.0258	3.17e-06	3408	0.00634962	21.765
CD28+ CD45RA+ CD8br AC	rs113911480	14:28643961	G	T	0.0314	0.2261	0.04927	4.61e-06	3408	0.00614131	21.0466
CD28+ CD45RA+ CD8br AC	rs12901644	15:36164228	T	C	0.0929	-0.1685	0.03056	3.8e-08	3408	0.00884172	30.3835
CD28+ CD45RA+ CD8br AC	rs6503467	17:43690089	G	C	0.3257	-0.09081	0.01874	1.33e-06	3408	0.006843	23.4678
CD28+ CD45RA+ CD8br AC	rs188748536	19:8206256	C	T	NA	11.46	2.211	2.29e-07	3408	0.00782136	26.8495
CD28+ CD45RA+ CD8br AC	rs142208889	19:51325860	T	C	0.0001	3.043	0.6653	4.96e-06	3408	0.00610115	20.9081
CD28+ CD45RA+ CD8br AC	rs60455861	19:53449818	G	T	0.321	0.0932	0.01901	9.86e-07	3408	0.00700351	24.0222
CD28+ CD45RA+ CD8br AC	rs302838	19:55903490	C	T	0.4632	-0.08242	0.01762	3.02e-06	3408	0.00637932	21.8675
CD28+ CD45RA+ CD8br AC	rs62229789	20:51484221	T	C	0.0285	-0.2521	0.05242	1.59e-06	3408	0.00674085	23.1151
CD28+ CD45RA- CD8br %T cell	rs3117751	1:177776319	G	A	0.5685	0.1175	0.0257	4.98e-06	3440	0.00603976	20.8909
CD28+ CD45RA- CD8br %T cell	rs60220946	1:193536495	T	C	0.0212	-0.5154	0.0867	3.04e-09	3440	0.0101684	35.3182
CD28+ CD45RA- CD8br %T cell	rs116794175	1:194041078	C	T	0.0042	-1.073	0.1963	4.99e-08	3440	0.00861082	29.8611
CD28+ CD45RA- CD8br %T cell	rs7530076	1:195856146	A	G	0.9749	0.3879	0.08339	3.42e-06	3440	0.00625072	21.6251
CD28+ CD45RA- CD8br %T cell	rs17583875	1:197955640	A	G	0.0029	-2.154	0.2288	8.6e-21	3440	0.0251173	88.5782
CD28+ CD45RA- CD8br %T cell	rs76557351	2:46252790	C	G	0.0808	-0.2373	0.0462	2.95e-07	3440	0.00761088	26.3669
CD28+ CD45RA- CD8br %T cell	rs71621309	3:66388691	C	T	0.0089	0.599	0.1284	3.22e-06	3440	0.00628675	21.7506
CD28+ CD45RA- CD8br %T cell	rs16996915	4:77789384	A	C	0.2762	-0.1384	0.02867	1.45e-06	3440	0.00672862	23.2897
CD28+ CD45RA- CD8br %T cell	rs114547596	4:97053193	G	A	0.0007	-3.353	0.7077	2.25e-06	3440	0.00648314	22.4345
CD28+ CD45RA- CD8br %T cell	rs1450147	4:182190676	T	C	0.7064	-0.1281	0.02787	4.42e-06	3440	0.00610389	21.1141
CD28+ CD45RA- CD8br %T cell	rs34933238	5:23346082	G	A	0.0339	0.374	0.06857	5.24e-08	3440	0.00857387	29.7319
CD28+ CD45RA- CD8br %T cell	rs9378248	6:31358512	A	G	0.4339	0.1572	0.03075	3.38e-07	3440	0.00753997	26.1193
CD28+ CD45RA- CD8br %T cell	rs59052071	6:32618530	T	C	0.1933	0.1945	0.03964	9.64e-07	3440	0.00695	24.0613
CD28+ CD45RA- CD8br %T cell	rs4425613	6:130053647	A	C	0.4436	-0.1299	0.02621	7.54e-07	3440	0.00708983	24.5489
CD28+ CD45RA- CD8br %T cell	rs1722056	7:110155372	T	C	0.1831	0.158	0.03231	1.05e-06	3440	0.00690356	23.8994
CD28+ CD45RA- CD8br %T cell	rs74331648	11:91987799	A	C	0.0347	-0.3166	0.06827	3.65e-06	3440	0.00621294	21.4936
CD28+ CD45RA- CD8br %T cell	rs180683226	12:46883582	A	G	0.0385	-0.3108	0.06673	3.31e-06	3440	0.00626659	21.6804
CD28+ CD45RA- CD8br %T cell	rs9608041	22:20497137	T	C	0.0667	0.2542	0.05123	7.32e-07	3440	0.00710635	24.6065
CD28+ CD45RA- CD8br %CD8br	rs138915779	1:190110040	A	C	0.0035	-1.138	0.2303	8.12e-07	3440	0.00704801	24.403
CD28+ CD45RA- CD8br %CD8br	rs60220946	1:193536495	T	C	0.0212	-0.427	0.08607	7.35e-07	3440	0.00710391	24.598
CD28+ CD45RA- CD8br %CD8br	rs146620586	1:198555134	T	G	0.0032	-2.596	0.2832	8.26e-20	3440	0.0238442	83.9789
CD28+ CD45RA- CD8br %CD8br	rs11579717	1:200029993	A	G	0.0044	-1.249	0.188	3.55e-11	3440	0.0126682	44.112
CD28+ CD45RA- CD8br %CD8br	rs147285635	3:84449561	A	G	0.0003	-3.123	0.6744	3.77e-06	3440	0.00619515	21.4317
CD28+ CD45RA- CD8br %CD8br	rs144716339	3:131621997	T	C	0.0624	-0.2404	0.05231	4.46e-06	3440	0.00610215	21.108
CD28+ CD45RA- CD8br %CD8br	rs4368632	4:78025759	C	G	0.623	0.1446	0.0259	2.58e-08	3440	0.00897969	31.1519
CD28+ CD45RA- CD8br %CD8br	rs138969403	4:87836407	T	A	0.0564	-0.2553	0.05455	2.97e-06	3440	0.00632699	21.8907
CD28+ CD45RA- CD8br %CD8br	rs114547596	4:97053193	G	A	0.0007	-3.299	0.7035	2.84e-06	3440	0.006352	21.9778
CD28+ CD45RA- CD8br %CD8br	rs28800474	4:115951315	C	T	0.2948	-0.1288	0.0278	3.73e-06	3440	0.00620129	21.4531
CD28+ CD45RA- CD8br %CD8br	rs62359129	5:39622953	T	A	0.2058	0.1459	0.03188	4.86e-06	3440	0.00605173	20.9325
CD28+ CD45RA- CD8br %CD8br	rs9327711	5:135240328	C	G	0.3285	0.1267	0.02622	1.42e-06	3440	0.00674204	23.3365
CD28+ CD45RA- CD8br %CD8br	rs12663276	6:29938233	G	A	0.0709	-0.2958	0.05842	4.35e-07	3440	0.00739759	25.6225
CD28+ CD45RA- CD8br %CD8br	rs1051488	6:31355134	T	C	0.7693	0.2395	0.03338	8.82e-13	3440	0.0147445	51.45
CD28+ CD45RA- CD8br %CD8br	rs9271513	6:32621746	G	C	0.7833	-0.2338	0.03453	1.48e-11	3440	0.0131519	45.8188
CD28+ CD45RA- CD8br %CD8br	rs111328168	6:148782412	G	A	0.0003	-3.338	0.7169	3.34e-06	3440	0.0062628	21.6672
CD28+ CD45RA- CD8br %CD8br	rs12317609	12:22877461	G	A	0.0215	-0.4201	0.08689	1.39e-06	3440	0.00674941	23.3622
CD28+ CD45RA- CD8br %CD8br	rs1558728	12:97165825	A	T	0.4347	0.1205	0.02564	2.72e-06	3440	0.0063797	22.0742
CD28+ CD45RA- CD8br AC	rs138915779	1:190110040	A	C	0.0034	-1.182	0.2347	5.02e-07	3408	0.00738735	25.3486
CD28+ CD45RA- CD8br AC	rs60220946	1:193536495	T	C	0.0214	-0.4597	0.08723	1.45e-07	3408	0.00808338	27.7563
CD28+ CD45RA- CD8br AC	rs541367304	1:198313928	A	G	0.0032	-2.393	0.2611	8.39e-20	3408	0.0240546	83.9492
CD28+ CD45RA- CD8br AC	rs11579717	1:200029993	A	G	0.0044	-1.253	0.1905	5.53e-11	3408	0.0125353	43.2372
CD28+ CD45RA- CD8br AC	rs12124698	1:246720385	T	A	0.0069	-0.7813	0.1666	2.83e-06	3408	0.00641198	21.9802
CD28+ CD45RA- CD8br AC	rs76560336	4:33453875	T	C	0.0063	-0.7363	0.1603	4.54e-06	3408	0.00615266	21.0857
CD28+ CD45RA- CD8br AC	rs114547596	4:97053193	G	A	0.0007	-3.608	0.7117	4.19e-07	3408	0.00748474	25.6853
CD28+ CD45RA- CD8br AC	rs35858834	5:23325124	T	A	0.0737	0.2493	0.04806	2.26e-07	3408	0.00783361	26.8919
CD28+ CD45RA- CD8br AC	rs7863863	9:3374943	A	G	0.8628	-0.1783	0.03641	1.02e-06	3408	0.00698741	23.9666
CD28+ CD45RA- CD8br AC	rs117198249	10:28650855	T	C	0.0158	0.4924	0.1042	2.4e-06	3408	0.00650975	22.3175
CD28+ CD45RA- CD8br AC	rs2488271	10:88468405	A	G	0.5861	-0.1243	0.02678	3.57e-06	3408	0.00628181	21.5311
CD28+ CD45RA- CD8br AC	rs11595826	10:109936881	C	T	0.1174	0.1862	0.0398	2.99e-06	3408	0.00638136	21.8745
CD28+ CD45RA- CD8br AC	rs116884829	11:77462472	G	A	0.132	0.1826	0.03834	1.99e-06	3408	0.00661176	22.6695
CD28+ CD45RA- CD8br AC	rs9924010	16:7348994	A	G	0.0847	-0.2328	0.04533	2.99e-07	3408	0.00767974	26.3596
CD28+ CD45RA- CD8br AC	rs2160305	16:53972305	A	G	0.1161	-0.1977	0.0397	6.69e-07	3408	0.0072241	24.7843
CD28+ CD45RA- CD8br AC	rs7241473	18:13547967	T	C	0.5781	-0.1201	0.02551	2.59e-06	3408	0.00646175	22.1519
CD28+ CD45RA- CD8br AC	rs34168301	18:77286771	G	A	0.0791	0.249	0.04788	2.1e-07	3408	0.00787332	27.0293
CD28- DN (CD4-CD8-) %T cell	rs76549873	2:75495623	C	T	0.0134	-0.5406	0.1168	3.8e-06	3440	0.00618888	21.4099
CD28- DN (CD4-CD8-) %T cell	rs6755452	2:86807953	G	T	0.189	0.2159	0.03275	5.01e-11	3440	0.0124759	43.434
CD28- DN (CD4-CD8-) %T cell	rs75941798	3:118355696	C	T	0.0051	-0.8722	0.1882	3.71e-06	3440	0.00620485	21.4655
CD28- DN (CD4-CD8-) %T cell	rs66989520	4:146436682	T	C	0.1456	0.1779	0.03737	2.01e-06	3440	0.00654479	22.6492
CD28- DN (CD4-CD8-) %T cell	rs1580183	5:83747541	G	A	0.0804	-0.2243	0.04795	3.01e-06	3440	0.00632076	21.869
CD28- DN (CD4-CD8-) %T cell	rs74593262	6:15825995	T	C	0.0012	-1.705	0.3597	2.21e-06	3440	0.00648906	22.4551
CD28- DN (CD4-CD8-) %T cell	rs79086781	6:100078776	T	C	0.0381	0.3371	0.06742	6.03e-07	3440	0.00721501	24.9855
CD28- DN (CD4-CD8-) %T cell	rs6907169	6:100457350	G	C	0.0824	0.2334	0.04707	7.39e-07	3440	0.00709679	24.5731
CD28- DN (CD4-CD8-) %T cell	rs139249541	6:101846886	G	A	0.0312	0.4291	0.07557	1.48e-08	3440	0.00928556	32.223
CD28- DN (CD4-CD8-) %T cell	rs2511751	8:102590421	T	C	0.4331	-0.1228	0.02595	2.31e-06	3440	0.00646764	22.3805
CD28- DN (CD4-CD8-) %T cell	rs958219	9:21784226	C	T	0.4119	-0.1255	0.02611	1.61e-06	3440	0.00667127	23.0899
CD28- DN (CD4-CD8-) %T cell	rs1875168	10:2925785	G	A	0.7741	-0.1431	0.03044	2.7e-06	3440	0.00638338	22.087
CD28- DN (CD4-CD8-) %T cell	rs36037322	10:95183437	C	T	0.2654	-0.14	0.03029	3.92e-06	3440	0.00617178	21.3503
CD28- DN (CD4-CD8-) %T cell	rs78936881	11:16304298	T	C	0.0887	-0.2123	0.04619	4.45e-06	3440	0.00610361	21.1131
CD28- DN (CD4-CD8-) %T cell	rs8077688	17:34953341	T	A	0.8015	0.1485	0.03238	4.67e-06	3440	0.00607706	21.0207
CD28- DN (CD4-CD8-) %T cell	rs9896155	17:35467678	G	A	0.6741	0.1701	0.02733	5.51e-10	3440	0.0111354	38.7148
CD28- DN (CD4-CD8-) %T cell	rs9978065	21:13875112	C	T	0.6388	-0.1482	0.03233	4.7e-06	3440	0.0060713	21.0006
BAFF-R on CD20- CD38-	rs12630507	3:141931621	A	G	0.0068	-0.699	0.147	2.07e-06	3592	0.00625544	22.5984
BAFF-R on CD20- CD38-	rs35744279	3:190802284	T	A	0.0585	0.2764	0.05361	2.67e-07	3592	0.00734592	26.567
BAFF-R on CD20- CD38-	rs12311737	12:131473825	G	C	0.1807	0.1489	0.03198	3.34e-06	3592	0.00599906	21.6666
BAFF-R on CD20- CD38-	rs4406935	13:105705415	A	C	0.8899	0.1796	0.03917	4.68e-06	3592	0.00581882	21.0118
BAFF-R on CD20- CD38-	rs1780947	14:19858779	T	C	0.0781	0.3305	0.07004	2.46e-06	3592	0.00616071	22.254
BAFF-R on CD20- CD38-	rs117783732	16:78763452	G	T	0.0084	-0.6863	0.1343	3.41e-07	3592	0.00721762	26.0996
BAFF-R on CD20- CD38-	rs185749756	22:39524294	G	A	0.0081	-0.6404	0.1342	1.89e-06	3592	0.00629965	22.7591
BAFF-R on CD20- CD38-	rs191405504	22:40909792	T	A	0.0533	-0.2722	0.0569	1.79e-06	3592	0.00633078	22.8723
BAFF-R on CD20- CD38-	rs73163382	22:41855913	C	G	0.0533	-0.2506	0.05457	4.53e-06	3592	0.00583681	21.0772
BAFF-R on CD20- CD38-	rs73165129	22:41919367	T	C	0.0987	-0.5191	0.04044	6.75e-37	3592	0.0438596	164.679
BAFF-R on CD24+ CD27+	rs4657041	1:161509069	C	T	0.3344	-0.1431	0.02699	1.22e-07	3657	0.00762821	28.0954
BAFF-R on CD24+ CD27+	rs116470335	4:24490524	A	G	0.0016	1.559	0.3291	2.25e-06	3657	0.00609894	22.4284
BAFF-R on CD24+ CD27+	rs56020760	10:70631925	T	C	0.0607	-0.2405	0.05248	4.74e-06	3657	0.00570993	20.9896
BAFF-R on CD24+ CD27+	rs143106266	13:29334284	A	C	0.0025	-1.2	0.2472	1.27e-06	3657	0.00640252	23.552
BAFF-R on CD24+ CD27+	rs1885397	14:54766380	C	A	0.1903	-0.1484	0.03233	4.6e-06	3657	0.00572844	21.0581
BAFF-R on CD24+ CD27+	rs17032	22:38734838	G	C	0.3228	0.1387	0.02674	2.26e-07	3657	0.00730334	26.8901
BAFF-R on CD24+ CD27+	rs117086217	22:39480833	G	A	0.0343	-0.5014	0.06723	1.09e-13	3657	0.0149817	55.591
BAFF-R on CD24+ CD27+	rs528009599	22:40172016	A	G	0.0111	-1.076	0.1229	3.1e-18	3657	0.0205299	76.6096
BAFF-R on CD24+ CD27+	rs12165496	22:40813680	T	C	0.6001	0.1426	0.02618	5.46e-08	3657	0.00804759	29.6526
BAFF-R on CD24+ CD27+	rs5996089	22:41936432	A	G	0.1039	-1.389	0.03402	1e-200	3657	0.313111	1666.09
BAFF-R on CD24+ CD27+	rs118040307	22:42220166	T	C	0.0855	-0.6259	0.04524	1.8e-42	3657	0.0497374	191.305
BAFF-R on CD24+ CD27+	rs2142827	22:42478775	A	G	0.1416	-0.3402	0.03585	4.12e-21	3657	0.0240326	90.0021
BAFF-R on CD24+ CD27+	rs75056525	22:42953878	A	G	0.0762	-0.5694	0.04748	1.57e-32	3657	0.0378387	143.739
BAFF-R on CD24+ CD27+	rs9614288	22:43901806	T	A	0.2346	-0.3203	0.0291	9.65e-28	3657	0.0320663	121.085
BAFF-R on CD24+ CD27+	rs143944768	22:43982790	T	C	0.0463	-0.3468	0.0588	4.03e-09	3657	0.00942252	34.7669
BAFF-R on IgD+ CD24+	rs4657041	1:161509069	C	T	0.3344	-0.1392	0.02699	2.63e-07	3657	0.00722105	26.5849
BAFF-R on IgD+ CD24+	rs116470335	4:24490524	A	G	0.0016	1.543	0.329	2.84e-06	3657	0.00597875	21.9838
BAFF-R on IgD+ CD24+	rs56020760	10:70631925	T	C	0.0607	-0.2447	0.05247	3.22e-06	3657	0.00591215	21.7374
BAFF-R on IgD+ CD24+	rs143106266	13:29334284	A	C	0.0025	-1.155	0.2473	3.11e-06	3657	0.00592936	21.8011
BAFF-R on IgD+ CD24+	rs117086217	22:39480833	G	A	0.0343	-0.5093	0.06721	4.42e-14	3657	0.0154592	57.3908
BAFF-R on IgD+ CD24+	rs528009599	22:40172016	A	G	0.0111	-1.056	0.123	1.31e-17	3657	0.0197572	73.6682
BAFF-R on IgD+ CD24+	rs149228586	22:41212054	T	C	0.0286	0.3809	0.07887	1.43e-06	3657	0.00633742	23.311
BAFF-R on IgD+ CD24+	rs76140449	22:41911222	C	T	0.1138	-1.301	0.03349	1e-200	3657	0.292119	1508.3
BAFF-R on IgD+ CD24+	rs5758649	22:42209542	T	C	0.0871	-0.5902	0.04484	1.09e-38	3657	0.0452314	173.153
BAFF-R on IgD+ CD24+	rs2142827	22:42478775	A	G	0.1416	-0.3265	0.03588	1.48e-19	3657	0.0221418	82.7607
BAFF-R on IgD+ CD24+	rs5996232	22:42763804	T	C	0.4047	0.1284	0.02574	6.38e-07	3657	0.00675838	24.87
BAFF-R on IgD+ CD24+	rs75056525	22:42953878	A	G	0.0762	-0.5571	0.0475	3.32e-31	3657	0.0362508	137.481
BAFF-R on IgD+ CD24+	rs9614288	22:43901806	T	A	0.2346	-0.3097	0.02913	5.05e-26	3657	0.0299817	112.97
BAFF-R on IgD+ CD24+	rs189503542	22:44302424	A	T	0.0138	-0.6337	0.1091	6.96e-09	3657	0.00914123	33.7194
BAFF-R on IgD+ CD24-	rs1801274	1:161509955	G	A	0.325	-0.1805	0.02691	2.29e-11	3657	0.0121532	44.9665
BAFF-R on IgD+ CD24-	rs6680891	1:164114454	T	A	0.2122	0.1402	0.03047	4.31e-06	3657	0.00575598	21.1599
BAFF-R on IgD+ CD24-	rs2925323	3:101940082	T	C	0.2923	-0.1319	0.02806	2.68e-06	3657	0.00600583	22.0839
BAFF-R on IgD+ CD24-	rs116470335	4:24490524	A	G	0.0016	1.508	0.3285	4.55e-06	3657	0.00572943	21.0617
BAFF-R on IgD+ CD24-	rs1563991	11:37648968	T	G	0.8063	0.1491	0.03174	2.72e-06	3657	0.00599796	22.0548
BAFF-R on IgD+ CD24-	rs143106266	13:29334284	A	C	0.0025	-1.183	0.247	1.75e-06	3657	0.00623354	22.9265
BAFF-R on IgD+ CD24-	rs148563640	17:50068542	T	C	0.0219	0.4012	0.0856	2.88e-06	3657	0.00597102	21.9552
BAFF-R on IgD+ CD24-	rs149398740	22:23582658	T	C	0.0027	-1.117	0.2393	3.14e-06	3657	0.00592265	21.7763
BAFF-R on IgD+ CD24-	rs5757678	22:39447404	T	C	0.6418	0.2191	0.0259	3.82e-17	3657	0.019193	71.5233
BAFF-R on IgD+ CD24-	rs76146864	22:39850050	T	C	0.0264	-0.7283	0.07763	1.1e-20	3657	0.0235022	87.9678
BAFF-R on IgD+ CD24-	rs1894588	22:40233976	T	C	0.0622	-0.532	0.051	3.97e-25	3657	0.0288951	108.754
BAFF-R on IgD+ CD24-	rs149806587	22:40378201	G	A	0.0526	-0.5384	0.05731	9.77e-21	3657	0.023565	88.2088
BAFF-R on IgD+ CD24-	rs117705111	22:41561506	A	G	0.0365	-0.763	0.065	2.97e-31	3657	0.0363107	137.716
BAFF-R on IgD+ CD24-	rs117430146	22:41602656	C	G	0.0561	0.3164	0.0557	1.45e-08	3657	0.00874626	32.2496
BAFF-R on IgD+ CD24-	rs12160926	22:41913240	A	G	0.1143	-1.327	0.03317	1e-200	3657	0.30442	1599.61
BAFF-R on IgD+ CD24-	rs1081003	22:42129754	A	G	0.0874	-0.4975	0.0448	3.32e-28	3657	0.0326213	123.252
BAFF-R on IgD+ CD24-	rs5759079	22:42997431	A	G	0.1406	-0.4296	0.03601	3.27e-32	3657	0.0374607	142.248
BAFF-R on IgD+ CD38-	rs1801274	1:161509955	G	A	0.3254	-0.1327	0.02696	8.91e-07	3645	0.00660279	24.2138
BAFF-R on IgD+ CD38-	rs116470335	4:24490524	A	G	0.0016	1.591	0.3278	1.26e-06	3645	0.00642136	23.5442
BAFF-R on IgD+ CD38-	rs2939924	10:130693437	T	C	0.328	0.1263	0.02656	2.07e-06	3645	0.00616548	22.6002
BAFF-R on IgD+ CD38-	rs143106266	13:29334284	A	C	0.0025	-1.163	0.2462	2.39e-06	3645	0.00608464	22.3021
BAFF-R on IgD+ CD38-	rs5757678	22:39447404	T	C	0.6417	0.2107	0.02589	5.47e-16	3645	0.0178462	66.1952
BAFF-R on IgD+ CD38-	rs76146864	22:39850050	T	C	0.0263	-0.6949	0.07785	6.86e-19	3645	0.0213914	79.6323
BAFF-R on IgD+ CD38-	rs1894588	22:40233976	T	C	0.0621	-0.5121	0.05103	2.15e-23	3645	0.0268859	100.651
BAFF-R on IgD+ CD38-	rs149806587	22:40378201	G	A	0.0527	-0.5355	0.05733	1.61e-20	3645	0.0233768	87.2
BAFF-R on IgD+ CD38-	rs117705111	22:41561506	A	G	0.0364	-0.7379	0.06516	3e-29	3645	0.0339874	128.172
BAFF-R on IgD+ CD38-	rs6002536	22:41911759	T	C	0.1198	-1.247	0.03301	1e-200	3645	0.281357	1426.28
BAFF-R on IgD+ CD38-	rs1081003	22:42129754	A	G	0.0872	-0.5412	0.04473	4.59e-33	3645	0.0386117	146.312
BAFF-R on IgD+ CD38-	rs5759079	22:42997431	A	G	0.1407	-0.4487	0.03597	5.11e-35	3645	0.0409429	155.522
BAFF-R on IgD+ CD38-	rs55815005	22:44436767	T	C	0.0771	-0.3209	0.04671	7.57e-12	3645	0.0127831	47.1717
BAFF-R on IgD+ CD38- naive	rs9815713	3:153850342	G	A	0.1173	0.2446	0.0528	3.88e-06	1837	0.0115476	21.4374
BAFF-R on IgD+ CD38- naive	rs57736830	5:168975080	G	C	0.1644	-0.2285	0.04582	6.68e-07	1837	0.0133571	24.8421
BAFF-R on IgD+ CD38- naive	rs73451452	7:138119354	A	T	0.0362	0.4597	0.09304	8.49e-07	1837	0.013115	24.3858
BAFF-R on IgD+ CD38- naive	rs75589560	8:128227092	G	C	0.0441	0.3871	0.08431	4.69e-06	1837	0.0113455	21.0579
BAFF-R on IgD+ CD38- naive	rs115650989	8:144286773	A	G	0.0299	-0.4764	0.09988	1.99e-06	1837	0.012233	22.7255
BAFF-R on IgD+ CD38- naive	rs11599977	11:38397757	A	G	0.7787	0.196	0.04096	1.84e-06	1837	0.0123113	22.8728
BAFF-R on IgD+ CD38- naive	rs79451942	11:109459608	T	G	0.0193	-0.5787	0.1229	2.7e-06	1837	0.0119257	22.1478
BAFF-R on IgD+ CD38- naive	rs147730115	21:25486153	A	C	0.0046	1.122	0.2447	4.84e-06	1837	0.0113153	21.0012
BAFF-R on IgD+ CD38- naive	rs35291683	21:41204348	A	G	0.107	0.2993	0.05538	7.34e-08	1837	0.0156512	29.1766
BAFF-R on IgD+ CD38- naive	rs5757678	22:39447404	T	C	0.6486	0.2286	0.03604	2.82e-10	1837	0.0214321	40.1892
BAFF-R on IgD+ CD38- naive	rs76146864	22:39850050	T	C	0.025	-0.7454	0.1101	1.74e-11	1837	0.024344	45.7858
BAFF-R on IgD+ CD38- naive	rs1894588	22:40233976	T	C	0.061	-0.607	0.07005	9.72e-18	1837	0.0392693	75.0046
BAFF-R on IgD+ CD38- naive	rs149806587	22:40378201	G	A	0.0517	-0.5047	0.07979	3.18e-10	1837	0.0213159	39.9665
BAFF-R on IgD+ CD38- naive	rs117705111	22:41561506	A	G	0.0346	-0.7129	0.09169	1.25e-14	1837	0.0318598	60.3865
BAFF-R on IgD+ CD38- naive	rs6002543	22:41924543	G	C	0.0947	-1.52	0.0467	9.11e-184	1837	0.365761	1058.23
BAFF-R on IgD+ CD38- naive	rs1081003	22:42129754	A	G	0.0887	-0.5202	0.05995	8.86e-18	1837	0.0393738	75.2124
BAFF-R on IgD+ CD38- naive	rs2018340	22:42994313	A	G	0.1375	-0.472	0.04978	7.45e-21	1837	0.0466567	89.8051
BAFF-R on IgD+ CD38- unsw mem	rs57736830	5:168975080	G	C	0.1644	-0.2361	0.04586	2.91e-07	1837	0.0142231	26.4759
BAFF-R on IgD+ CD38- unsw mem	rs115650989	8:144286773	A	G	0.0299	-0.5049	0.09989	4.76e-07	1837	0.013717	25.5208
BAFF-R on IgD+ CD38- unsw mem	rs11599977	11:38397757	A	G	0.7787	0.2152	0.04096	1.66e-07	1837	0.014804	27.5735
BAFF-R on IgD+ CD38- unsw mem	rs79451942	11:109459608	T	G	0.0193	-0.5854	0.123	2.11e-06	1837	0.0121805	22.6267
BAFF-R on IgD+ CD38- unsw mem	rs117397694	12:5456349	A	C	0.0188	-0.6104	0.1256	1.29e-06	1837	0.0126938	23.5926
BAFF-R on IgD+ CD38- unsw mem	rs7504122	18:10226554	T	C	0.2548	-0.1904	0.04034	2.55e-06	1837	0.0119817	22.253
BAFF-R on IgD+ CD38- unsw mem	rs35291683	21:41204348	A	G	0.107	0.2592	0.05555	3.29e-06	1837	0.0117132	21.7485
BAFF-R on IgD+ CD38- unsw mem	rs117826659	22:39523403	A	G	0.0065	-0.9788	0.2051	1.97e-06	1837	0.0122461	22.7501
BAFF-R on IgD+ CD38- unsw mem	rs150612106	22:39779776	A	G	0.025	-0.6961	0.1109	4.23e-10	1837	0.0209969	39.3556
BAFF-R on IgD+ CD38- unsw mem	rs113530150	22:40171192	T	C	0.0806	-0.3995	0.06471	8.16e-10	1837	0.0203265	38.0731
BAFF-R on IgD+ CD38- unsw mem	rs187315152	22:40909791	T	A	0.0501	-0.5226	0.083	3.82e-10	1837	0.0211252	39.6013
BAFF-R on IgD+ CD38- unsw mem	rs73165129	22:41919367	T	C	0.0944	-1.495	0.04742	9.85e-175	1837	0.351098	992.856
BAFF-R on IgD+ CD38- unsw mem	rs5758649	22:42209542	T	C	0.0887	-0.6208	0.05961	1.02e-24	1837	0.0557498	108.341
BAFF-R on IgD+ CD38- unsw mem	rs146069723	22:42943325	T	C	0.0762	-0.5625	0.06459	6.78e-18	1837	0.0396493	75.7602
BAFF-R on IgD+ CD38- unsw mem	rs11090614	22:43904967	G	A	0.2474	-0.3049	0.03896	8.45e-15	1837	0.0322645	61.1792
BAFF-R on IgD+ CD38- unsw mem	rs139290596	22:43953915	G	A	0.0482	-0.4589	0.07926	8.25e-09	1837	0.0179211	33.4854
BAFF-R on IgD+ CD38br	rs72658947	1:29899179	C	G	0.0187	-0.4269	0.08994	2.15e-06	3656	0.00612452	22.5169
BAFF-R on IgD+ CD38br	rs74594247	1:147585517	A	G	0.0052	0.7785	0.1701	4.86e-06	3656	0.00569667	20.9349
BAFF-R on IgD+ CD38br	rs4657041	1:161509069	C	T	0.3342	-0.1522	0.02702	1.93e-08	3656	0.00860398	31.7118
BAFF-R on IgD+ CD38br	rs114318843	2:163899325	C	T	0.0122	-0.5242	0.1126	3.32e-06	3656	0.00589311	21.6611
BAFF-R on IgD+ CD38br	rs141130967	3:101987738	G	T	0.0417	-0.3241	0.06509	6.69e-07	3656	0.00673578	24.7795
BAFF-R on IgD+ CD38br	rs116897208	10:15058609	C	T	0.0022	-1.261	0.2724	3.79e-06	3656	0.00582736	21.418
BAFF-R on IgD+ CD38br	rs143106266	13:29334284	A	C	0.0025	-1.135	0.2481	4.94e-06	3656	0.00569184	20.9171
BAFF-R on IgD+ CD38br	rs72686437	14:22128073	A	G	0.1079	0.1999	0.04123	1.3e-06	3656	0.00638865	23.4942
BAFF-R on IgD+ CD38br	rs16957279	15:33662026	G	A	0.3223	0.1238	0.02691	4.4e-06	3656	0.00575573	21.1532
BAFF-R on IgD+ CD38br	rs148563640	17:50068542	T	C	0.0219	0.4447	0.08584	2.33e-07	3656	0.00728739	26.8236
BAFF-R on IgD+ CD38br	rs117499379	18:4343023	C	T	0.0682	0.2411	0.05023	1.65e-06	3656	0.0062623	23.0266
BAFF-R on IgD+ CD38br	rs5757678	22:39447404	T	C	0.6418	0.2246	0.02597	7.67e-18	3656	0.0200481	74.7546
BAFF-R on IgD+ CD38br	rs76146864	22:39850050	T	C	0.0264	-0.7005	0.0779	3.78e-19	3656	0.0216389	80.8172
BAFF-R on IgD+ CD38br	rs1894588	22:40233976	T	C	0.0622	-0.5142	0.05119	1.95e-23	3656	0.0268574	100.845
BAFF-R on IgD+ CD38br	rs149806587	22:40378201	G	A	0.0527	-0.4826	0.05757	7.25e-17	3656	0.0188585	70.2335
BAFF-R on IgD+ CD38br	rs117705111	22:41561506	A	G	0.0365	-0.7389	0.0653	3.37e-29	3656	0.0338368	127.97
BAFF-R on IgD+ CD38br	rs117430146	22:41602656	C	G	0.0561	0.3402	0.0558	1.2e-09	3656	0.0100647	37.1503
BAFF-R on IgD+ CD38br	rs5996089	22:41936432	A	G	0.1039	-1.351	0.03451	1e-200	3656	0.295374	1531.73
BAFF-R on IgD+ CD38br	rs1081003	22:42129754	A	G	0.0874	-0.4922	0.04486	1.4e-27	3656	0.0318778	120.317
BAFF-R on IgD+ CD38br	rs5759079	22:42997431	A	G	0.1406	-0.4284	0.03608	6.31e-32	3656	0.0371302	140.906
BAFF-R on IgD+ CD38dim	rs72658947	1:29899179	C	G	0.0187	-0.4262	0.08974	2.12e-06	3657	0.00612999	22.5433
BAFF-R on IgD+ CD38dim	rs1801274	1:161509955	G	A	0.325	-0.1765	0.02694	6.47e-11	3657	0.0116012	42.8999
BAFF-R on IgD+ CD38dim	rs2925323	3:101940082	T	C	0.2923	-0.1318	0.02808	2.8e-06	3657	0.0059883	22.0191
BAFF-R on IgD+ CD38dim	rs116470335	4:24490524	A	G	0.0016	1.513	0.3287	4.32e-06	3657	0.00576029	21.1759
BAFF-R on IgD+ CD38dim	rs1563991	11:37648968	T	G	0.8063	0.1527	0.03176	1.57e-06	3657	0.00628139	23.1036
BAFF-R on IgD+ CD38dim	rs143106266	13:29334284	A	C	0.0025	-1.229	0.2472	6.96e-07	3657	0.00671361	24.7041
BAFF-R on IgD+ CD38dim	rs148563640	17:50068542	T	C	0.0219	0.3965	0.08567	3.81e-06	3657	0.00582328	21.4087
BAFF-R on IgD+ CD38dim	rs6079871	20:15523765	T	C	0.0639	-0.2411	0.05099	2.36e-06	3657	0.00607649	22.3453
BAFF-R on IgD+ CD38dim	rs5757678	22:39447404	T	C	0.6418	0.2184	0.02591	5.08e-17	3657	0.0190585	71.0122
BAFF-R on IgD+ CD38dim	rs76146864	22:39850050	T	C	0.0264	-0.7149	0.07772	5.94e-20	3657	0.0226134	84.5644
BAFF-R on IgD+ CD38dim	rs1894588	22:40233976	T	C	0.0622	-0.5308	0.05104	5.44e-25	3657	0.0287249	108.094
BAFF-R on IgD+ CD38dim	rs149806587	22:40378201	G	A	0.0526	-0.5223	0.05739	1.44e-19	3657	0.0221471	82.7809
BAFF-R on IgD+ CD38dim	rs117705111	22:41561506	A	G	0.0365	-0.7505	0.06509	3.09e-30	3657	0.0350784	132.873
BAFF-R on IgD+ CD38dim	rs117430146	22:41602656	C	G	0.0561	0.3293	0.05572	3.72e-09	3657	0.00946037	34.9079
BAFF-R on IgD+ CD38dim	rs73165127	22:41918120	T	C	0.1142	-1.33	0.03309	1e-200	3657	0.306403	1614.63
BAFF-R on IgD+ CD38dim	rs1081003	22:42129754	A	G	0.0874	-0.5028	0.04481	9.61e-29	3657	0.0332824	125.835
BAFF-R on IgD+ CD38dim	rs5759079	22:42997431	A	G	0.1406	-0.4356	0.03602	4.86e-33	3657	0.0384533	146.167
BAFF-R on IgD- CD24-	rs4657041	1:161509069	C	T	0.3344	-0.1479	0.02692	4.18e-08	3657	0.00818637	30.1681
BAFF-R on IgD- CD24-	rs7684683	4:79501867	T	G	0.8188	-0.1485	0.03211	3.86e-06	3657	0.00581453	21.3764
BAFF-R on IgD- CD24-	rs2939924	10:130693437	T	C	0.3273	0.1234	0.02657	3.55e-06	3657	0.00586365	21.5581
BAFF-R on IgD- CD24-	rs143106266	13:29334284	A	C	0.0025	-1.247	0.2463	4.36e-07	3657	0.00696058	25.6193
BAFF-R on IgD- CD24-	rs149398740	22:23582658	T	C	0.0027	-1.126	0.2389	2.53e-06	3657	0.00603795	22.2028
BAFF-R on IgD- CD24-	rs6000850	22:37636083	C	T	0.9806	0.4708	0.09176	3.04e-07	3657	0.00714704	26.3105
BAFF-R on IgD- CD24-	rs13058590	22:39245407	T	C	0.0468	-0.355	0.05912	2.1e-09	3657	0.00976342	36.0371
BAFF-R on IgD- CD24-	rs9622984	22:39263455	A	G	0.1181	-0.1875	0.0397	2.4e-06	3657	0.00606255	22.2938
BAFF-R on IgD- CD24-	rs150612106	22:39779776	A	G	0.0261	-0.7252	0.07811	2.74e-20	3657	0.0230282	86.1519
BAFF-R on IgD- CD24-	rs113530150	22:40171192	T	C	0.0742	-0.3712	0.04904	4.73e-14	3657	0.0154255	57.2634
BAFF-R on IgD- CD24-	rs528009599	22:40172016	A	G	0.0111	-1.005	0.1227	3.54e-16	3657	0.0180145	67.051
BAFF-R on IgD- CD24-	rs191405504	22:40909792	T	A	0.0535	-0.5316	0.05831	1.26e-19	3657	0.0222228	83.0704
BAFF-R on IgD- CD24-	rs73165116	22:41902597	T	C	0.1138	-1.257	0.03383	1e-200	3657	0.274058	1379.84
BAFF-R on IgD- CD24-	rs5758649	22:42209542	T	C	0.0871	-0.6004	0.04473	3.89e-40	3657	0.046954	180.072
BAFF-R on IgD- CD24-	rs146069723	22:42943325	T	C	0.0756	-0.5779	0.0476	2.82e-33	3657	0.0387441	147.317
BAFF-R on IgD- CD24-	rs9614288	22:43901806	T	A	0.2346	-0.2871	0.02912	1.2e-22	3657	0.025892	97.1507
BAFF-R on IgD- CD24-	rs142780018	22:44000046	A	G	0.0463	-0.3245	0.05867	3.41e-08	3657	0.00829573	30.5745
BAFF-R on IgD- CD27-	rs4657041	1:161509069	C	T	0.3344	-0.1503	0.02684	2.29e-08	3657	0.00850198	31.3412
BAFF-R on IgD- CD27-	rs2925323	3:101940082	T	C	0.2923	-0.1311	0.02795	2.85e-06	3657	0.00598015	21.9889
BAFF-R on IgD- CD27-	rs2939924	10:130693437	T	C	0.3273	0.1334	0.02649	5.04e-07	3657	0.00688686	25.346
BAFF-R on IgD- CD27-	rs143106266	13:29334284	A	C	0.0025	-1.252	0.246	3.76e-07	3657	0.00703312	25.8881
BAFF-R on IgD- CD27-	rs145423893	15:28009134	C	T	0.0055	-0.82	0.1702	1.5e-06	3657	0.00630719	23.1991
BAFF-R on IgD- CD27-	rs6000850	22:37636083	C	T	0.9806	0.4903	0.09148	8.84e-08	3657	0.00779379	28.71
BAFF-R on IgD- CD27-	rs13058590	22:39245407	T	C	0.0468	-0.3797	0.05894	1.33e-10	3657	0.0112211	41.4785
BAFF-R on IgD- CD27-	rs150612106	22:39779776	A	G	0.0261	-0.725	0.07793	2.29e-20	3657	0.0231197	86.5026
BAFF-R on IgD- CD27-	rs113530150	22:40171192	T	C	0.0742	-0.3778	0.04889	1.4e-14	3657	0.0160666	59.6824
BAFF-R on IgD- CD27-	rs528009599	22:40172016	A	G	0.0111	-0.9649	0.1226	4.54e-15	3657	0.0166558	61.9079
BAFF-R on IgD- CD27-	rs191405504	22:40909792	T	A	0.0535	-0.5312	0.05816	1.07e-19	3657	0.0223022	83.3738
BAFF-R on IgD- CD27-	rs73165115	22:41902161	T	C	0.1138	-1.265	0.03363	1e-200	3657	0.278969	1414.13
BAFF-R on IgD- CD27-	rs5758649	22:42209542	T	C	0.0871	-0.5779	0.04464	1.63e-37	3657	0.0438199	167.502
BAFF-R on IgD- CD27-	rs146069723	22:42943325	T	C	0.0756	-0.5638	0.04748	6.25e-32	3657	0.0371256	140.926
BAFF-R on IgD- CD27-	rs9614288	22:43901806	T	A	0.2346	-0.2875	0.02904	8e-23	3657	0.0261018	97.9591
BAFF-R on IgD- CD27-	rs142780018	22:44000046	A	G	0.0463	-0.3313	0.05854	1.63e-08	3657	0.00868211	32.011
BAFF-R on IgD- CD38-	rs4657041	1:161509069	C	T	0.3344	-0.1395	0.02696	2.4e-07	3657	0.00726801	26.7591
BAFF-R on IgD- CD38-	rs116470335	4:24490524	A	G	0.0016	1.518	0.3289	4.06e-06	3657	0.0057912	21.2901
BAFF-R on IgD- CD38-	rs143106266	13:29334284	A	C	0.0025	-1.237	0.246	5.18e-07	3657	0.00686676	25.2715
BAFF-R on IgD- CD38-	rs17032	22:38734838	G	C	0.3228	0.1449	0.02665	5.8e-08	3657	0.00801901	29.5464
BAFF-R on IgD- CD38-	rs117086217	22:39480833	G	A	0.0343	-0.4887	0.06701	3.73e-13	3657	0.0143354	53.1579
BAFF-R on IgD- CD38-	rs528009599	22:40172016	A	G	0.0111	-1.101	0.1225	3.76e-19	3657	0.0216117	80.7356
BAFF-R on IgD- CD38-	rs17848348	22:41896881	T	C	0.1072	-1.25	0.03514	1e-200	3657	0.257065	1264.67
BAFF-R on IgD- CD38-	rs5758649	22:42209542	T	C	0.0871	-0.6648	0.04459	7.62e-49	3657	0.0573001	222.162
BAFF-R on IgD- CD38-	rs2142827	22:42478775	A	G	0.1416	-0.3562	0.03572	3.98e-23	3657	0.0264721	99.3865
BAFF-R on IgD- CD38-	rs75056525	22:42953878	A	G	0.0762	-0.6176	0.04729	3.88e-38	3657	0.0445609	170.466
BAFF-R on IgD- CD38-	rs9614288	22:43901806	T	A	0.2346	-0.313	0.02906	1.19e-26	3657	0.0307475	115.947
BAFF-R on IgD- CD38-	rs142780018	22:44000046	A	G	0.0463	-0.3333	0.05866	1.44e-08	3657	0.00875073	32.2663
BAFF-R on IgD- CD38br	rs2479085	1:15340947	C	T	0.1271	-0.1772	0.03766	2.62e-06	3659	0.00601429	22.1273
BAFF-R on IgD- CD38br	rs17828306	4:61297110	G	A	0.315	0.1256	0.02658	2.37e-06	3659	0.00606547	22.3168
BAFF-R on IgD- CD38br	rs73269620	7:13233439	C	T	0.3773	-0.1197	0.025	1.74e-06	3659	0.00622635	22.9124
BAFF-R on IgD- CD38br	rs17878304	19:4956150	T	C	0.0343	-0.3061	0.06694	4.98e-06	3659	0.00568222	20.8986
BAFF-R on IgD- CD38br	rs561920	20:941482	C	T	0.221	0.1358	0.02955	4.49e-06	3659	0.00573882	21.108
BAFF-R on IgD- CD38br	rs139784925	22:40683529	T	C	0.0571	-0.2552	0.05474	3.23e-06	3659	0.00590496	21.7227
BAFF-R on IgD- CD38br	rs149192849	22:41874860	C	T	0.0536	-0.3114	0.0547	1.35e-08	3659	0.00877951	32.3911
BAFF-R on IgD- CD38br	rs73165129	22:41919367	T	C	0.0991	-0.5288	0.04055	4.96e-38	3659	0.0444129	169.967
BAFF-R on IgD- CD38br	rs4822134	22:42471326	C	T	0.4057	0.1467	0.02525	6.78e-09	3659	0.00914086	33.7365
BAFF-R on IgD- CD38br	rs146069723	22:42943325	T	C	0.0756	-0.2315	0.04704	8.99e-07	3659	0.00657567	24.2064
BAFF-R on IgD- CD38dim	rs4657041	1:161509069	C	T	0.3344	-0.1739	0.02699	1.31e-10	3657	0.0112245	41.4912
BAFF-R on IgD- CD38dim	rs116470335	4:24490524	A	G	0.0016	1.508	0.3297	4.93e-06	3657	0.00568804	20.9087
BAFF-R on IgD- CD38dim	rs10902206	11:726581	C	T	0.2536	-0.1336	0.02906	4.43e-06	3657	0.00574637	21.1244
BAFF-R on IgD- CD38dim	rs143106266	13:29334284	A	C	0.0025	-1.244	0.2473	5.11e-07	3657	0.00687184	25.2904
BAFF-R on IgD- CD38dim	rs6079871	20:15523765	T	C	0.0639	-0.235	0.05108	4.37e-06	3657	0.00575443	21.1542
BAFF-R on IgD- CD38dim	rs17032	22:38734838	G	C	0.3228	0.1462	0.02676	5.02e-08	3657	0.00809594	29.8322
BAFF-R on IgD- CD38dim	rs117086217	22:39480833	G	A	0.0343	-0.503	0.06729	9.69e-14	3657	0.0150496	55.8467
BAFF-R on IgD- CD38dim	rs528009599	22:40172016	A	G	0.0111	-1.043	0.1231	3.42e-17	3657	0.0192524	71.7488
BAFF-R on IgD- CD38dim	rs17848348	22:41896881	T	C	0.1072	-1.256	0.03523	1e-200	3657	0.257918	1270.33
BAFF-R on IgD- CD38dim	rs5758649	22:42209542	T	C	0.0871	-0.6019	0.04492	5.24e-40	3657	0.0467982	179.445
BAFF-R on IgD- CD38dim	rs2142827	22:42478775	A	G	0.1416	-0.3391	0.0359	6.2e-21	3657	0.0238162	89.1721
BAFF-R on IgD- CD38dim	rs75056525	22:42953878	A	G	0.0762	-0.5742	0.04755	5.97e-33	3657	0.0383459	145.743
BAFF-R on IgD- CD38dim	rs9614288	22:43901806	T	A	0.2346	-0.3067	0.02918	1.77e-25	3657	0.0293229	110.413
BAFF-R on IgD- CD38dim	rs142780018	22:44000046	A	G	0.0463	-0.3452	0.05888	4.98e-09	3657	0.00931147	34.3533
BAFF-R on memory B cell	rs1801274	1:161509955	G	A	0.325	-0.1424	0.02699	1.39e-07	3657	0.00755433	27.8212
BAFF-R on memory B cell	rs6680891	1:164114454	T	A	0.2122	0.1397	0.03047	4.67e-06	3657	0.00571523	21.0092
BAFF-R on memory B cell	rs116470335	4:24490524	A	G	0.0016	1.618	0.3287	8.86e-07	3657	0.0065821	24.217
BAFF-R on memory B cell	rs56020760	10:70631925	T	C	0.0607	-0.2417	0.05241	4.12e-06	3657	0.00578205	21.2563
BAFF-R on memory B cell	rs143106266	13:29334284	A	C	0.0025	-1.22	0.2468	8.07e-07	3657	0.00663762	24.4226
BAFF-R on memory B cell	rs13058590	22:39245407	T	C	0.0468	-0.3667	0.0592	6.49e-10	3657	0.0103829	38.3478
BAFF-R on memory B cell	rs117086217	22:39480833	G	A	0.0343	-0.5069	0.06712	5.39e-14	3657	0.0153566	57.0037
BAFF-R on memory B cell	rs528009599	22:40172016	A	G	0.0111	-1.075	0.1228	3.09e-18	3657	0.0205253	76.5919
BAFF-R on memory B cell	rs187315152	22:40909791	T	A	0.0535	-0.5177	0.05843	1.23e-18	3657	0.0210153	78.4598
BAFF-R on memory B cell	rs149228586	22:41212054	T	C	0.0286	0.3904	0.07877	7.53e-07	3657	0.00667215	24.5505
BAFF-R on memory B cell	rs41277473	22:41928517	C	G	0.099	-1.487	0.03389	1e-200	3657	0.344883	1924.16
BAFF-R on memory B cell	rs5758649	22:42209542	T	C	0.0871	-0.6016	0.04478	3.37e-40	3657	0.0470328	180.389
BAFF-R on memory B cell	rs2142827	22:42478775	A	G	0.1416	-0.3357	0.03582	1.22e-20	3657	0.0234541	87.7837
BAFF-R on memory B cell	rs146069723	22:42943325	T	C	0.0756	-0.5694	0.04769	2.95e-32	3657	0.0375187	142.476
BAFF-R on memory B cell	rs9614288	22:43901806	T	A	0.2346	-0.3115	0.02909	2.29e-26	3657	0.0304015	114.602
BAFF-R on memory B cell	rs189503542	22:44302424	A	T	0.0138	-0.6487	0.109	2.9e-09	3657	0.00959232	35.3995
BAFF-R on naive-mature B cell	rs72658947	1:29899179	C	G	0.0187	-0.412	0.08987	4.7e-06	3657	0.00571415	21.0052
BAFF-R on naive-mature B cell	rs1801274	1:161509955	G	A	0.325	-0.1866	0.02696	5.25e-12	3657	0.0129302	47.8791
BAFF-R on naive-mature B cell	rs6680891	1:164114454	T	A	0.2122	0.1445	0.03052	2.3e-06	3657	0.00609239	22.4042
BAFF-R on naive-mature B cell	rs2925323	3:101940082	T	C	0.2923	-0.1289	0.02812	4.76e-06	3657	0.00571297	21.0009
BAFF-R on naive-mature B cell	rs1563991	11:37648968	T	G	0.8063	0.1507	0.03181	2.24e-06	3657	0.00609982	22.4317
BAFF-R on naive-mature B cell	rs143106266	13:29334284	A	C	0.0025	-1.196	0.2474	1.4e-06	3657	0.00634997	23.3574
BAFF-R on naive-mature B cell	rs148563640	17:50068542	T	C	0.0219	0.3942	0.08577	4.45e-06	3657	0.00574297	21.1118
BAFF-R on naive-mature B cell	rs149398740	22:23582658	T	C	0.0027	-1.111	0.2398	3.74e-06	3657	0.0058353	21.4532
BAFF-R on naive-mature B cell	rs5757678	22:39447404	T	C	0.6418	0.2161	0.02596	1.16e-16	3657	0.0185961	69.2568
BAFF-R on naive-mature B cell	rs76146864	22:39850050	T	C	0.0264	-0.7259	0.0778	1.78e-20	3657	0.0232516	87.0075
BAFF-R on naive-mature B cell	rs1894588	22:40233976	T	C	0.0622	-0.5235	0.05113	2.84e-24	3657	0.0278665	104.772
BAFF-R on naive-mature B cell	rs149806587	22:40378201	G	A	0.0526	-0.5248	0.05747	1.09e-19	3657	0.022294	83.3427
BAFF-R on naive-mature B cell	rs117705111	22:41561506	A	G	0.0365	-0.7531	0.06516	2.27e-30	3657	0.0352401	133.507
BAFF-R on naive-mature B cell	rs117430146	22:41602656	C	G	0.0561	0.3056	0.05584	4.73e-08	3657	0.0081236	29.9349
BAFF-R on naive-mature B cell	rs2229442	22:41905744	G	A	0.1138	-1.322	0.03331	1e-200	3657	0.301048	1574.26
BAFF-R on naive-mature B cell	rs1081003	22:42129754	A	G	0.0874	-0.5029	0.04491	1.23e-28	3657	0.033152	125.326
BAFF-R on naive-mature B cell	rs5759079	22:42997431	A	G	0.1406	-0.4336	0.03609	1.22e-32	3657	0.0379723	144.267
BAFF-R on unsw mem	rs4657041	1:161509069	C	T	0.3344	-0.1313	0.02699	1.18e-06	3657	0.0064298	23.653
BAFF-R on unsw mem	rs116470335	4:24490524	A	G	0.0016	1.566	0.3288	1.98e-06	3657	0.00616466	22.6716
BAFF-R on unsw mem	rs143106266	13:29334284	A	C	0.0025	-1.148	0.247	3.48e-06	3657	0.00587228	21.59
BAFF-R on unsw mem	rs1885397	14:54766380	C	A	0.1903	-0.1529	0.03229	2.27e-06	3657	0.00609395	22.41
BAFF-R on unsw mem	rs117086217	22:39480833	G	A	0.0343	-0.5	0.06715	1.2e-13	3657	0.0149344	55.4128
BAFF-R on unsw mem	rs528009599	22:40172016	A	G	0.0111	-1.066	0.1228	5.91e-18	3657	0.0201899	75.3148
BAFF-R on unsw mem	rs149228586	22:41212054	T	C	0.0286	0.3769	0.07881	1.8e-06	3657	0.00621523	22.8587
BAFF-R on unsw mem	rs141911719	22:41895675	G	A	0.1034	-1.27	0.03572	1e-200	3657	0.256875	1263.42
BAFF-R on unsw mem	rs5758649	22:42209542	T	C	0.0871	-0.6019	0.04479	3.19e-40	3657	0.0470574	180.488
BAFF-R on unsw mem	rs2142827	22:42478775	A	G	0.1416	-0.3298	0.03584	5.84e-20	3657	0.0226308	84.6307
BAFF-R on unsw mem	rs5996232	22:42763804	T	C	0.4047	0.1276	0.02573	7.41e-07	3657	0.00668015	24.5801
BAFF-R on unsw mem	rs75056525	22:42953878	A	G	0.0762	-0.5594	0.04747	1.74e-31	3657	0.0365843	138.793
BAFF-R on unsw mem	rs9614288	22:43901806	T	A	0.2346	-0.3124	0.0291	1.69e-26	3657	0.0305517	115.186
BAFF-R on unsw mem	rs189503542	22:44302424	A	T	0.0138	-0.6424	0.109	4.15e-09	3657	0.00940866	34.7153
BAFF-R on sw mem	rs4657041	1:161509069	C	T	0.3344	-0.1521	0.02702	1.93e-08	3657	0.00859045	31.6702
BAFF-R on sw mem	rs9869373	3:101926157	T	C	0.2896	-0.1306	0.02837	4.31e-06	3657	0.00576147	21.1802
BAFF-R on sw mem	rs143106266	13:29334284	A	C	0.0025	-1.223	0.2472	7.95e-07	3657	0.00664866	24.4635
BAFF-R on sw mem	rs139592873	22:38444141	T	G	0.0237	-0.4713	0.08269	1.3e-08	3657	0.00880487	32.4677
BAFF-R on sw mem	rs76146864	22:39850050	T	C	0.0264	-0.6909	0.07791	1.15e-18	3657	0.0210513	78.5971
BAFF-R on sw mem	rs148646251	22:40591100	G	A	0.0546	-0.5412	0.05641	1.5e-21	3657	0.0245518	91.9953
BAFF-R on sw mem	rs1009544	22:41843344	C	G	0.1256	-1.155	0.03232	1e-200	3657	0.25883	1276.39
BAFF-R on sw mem	rs148516965	22:42419818	T	C	0.053	-0.5545	0.05619	1.1e-22	3657	0.0259386	97.3302
BAFF-R on sw mem	rs5996172	22:42476122	A	T	0.3656	-0.2388	0.02635	2.04e-19	3657	0.0219653	82.0861
BAFF-R on sw mem	rs140725954	22:42684785	G	T	0.0324	-0.9259	0.06922	7.24e-40	3657	0.0466439	178.825
BAFF-R on sw mem	rs74481199	22:42793329	A	G	0.0774	-0.5862	0.04718	9.52e-35	3657	0.0405036	154.29
BAFF-R on sw mem	rs4823174	22:43934394	A	G	0.4635	0.1438	0.02569	2.33e-08	3657	0.00849493	31.315
BAFF-R on sw mem	rs150453698	22:44128142	G	A	0.013	-0.6771	0.1157	5.24e-09	3657	0.00927824	34.2296
BAFF-R on IgD+	rs1801274	1:161509955	G	A	0.325	-0.1694	0.02694	3.64e-10	3658	0.0106935	39.5179
BAFF-R on IgD+	rs6680891	1:164114454	T	A	0.2121	0.1408	0.03048	3.95e-06	3658	0.0057997	21.3274
BAFF-R on IgD+	rs2925323	3:101940082	T	C	0.2922	-0.1312	0.02806	3.03e-06	3658	0.00594102	21.8502
BAFF-R on IgD+	rs1563991	11:37648968	T	G	0.8063	0.149	0.03176	2.82e-06	3658	0.00598085	21.9975
BAFF-R on IgD+	rs143106266	13:29334284	A	C	0.0025	-1.176	0.2473	2.03e-06	3658	0.00614393	22.6011
BAFF-R on IgD+	rs5757678	22:39447404	T	C	0.6419	0.218	0.0259	5.51e-17	3658	0.0189994	70.807
BAFF-R on IgD+	rs76146864	22:39850050	T	C	0.0264	-0.7095	0.07772	1.11e-19	3658	0.0222747	83.2917
BAFF-R on IgD+	rs1894588	22:40233976	T	C	0.0622	-0.5248	0.05105	1.87e-24	3658	0.0280791	105.623
BAFF-R on IgD+	rs149806587	22:40378201	G	A	0.0526	-0.5364	0.05734	1.41e-20	3658	0.0233642	87.4631
BAFF-R on IgD+	rs117705111	22:41561506	A	G	0.0365	-0.7498	0.06509	3.48e-30	3658	0.0350061	132.625
BAFF-R on IgD+	rs117430146	22:41602656	C	G	0.056	0.3144	0.05574	1.83e-08	3658	0.00862237	31.7975
BAFF-R on IgD+	rs80243871	22:41924127	C	G	0.099	-1.508	0.03368	1e-200	3658	0.354023	2003.65
BAFF-R on IgD+	rs1081003	22:42129754	A	G	0.0875	-0.5131	0.04473	5.92e-30	3658	0.0347228	131.513
BAFF-R on IgD+	rs5759079	22:42997431	A	G	0.1407	-0.4367	0.036	3.06e-33	3658	0.0386714	147.07
BAFF-R on transitional	rs1801274	1:161509955	G	A	0.3246	-0.1385	0.02706	3.25e-07	3655	0.00711631	26.1822
BAFF-R on transitional	rs114318843	2:163899325	C	T	0.0122	-0.5407	0.1126	1.64e-06	3655	0.00626928	23.0461
BAFF-R on transitional	rs141130967	3:101987738	G	T	0.0417	-0.3436	0.06507	1.36e-07	3655	0.00757106	27.8681
BAFF-R on transitional	rs116023377	4:18856479	C	G	0.0066	-0.7362	0.156	2.46e-06	3655	0.00605643	22.259
BAFF-R on transitional	rs34006338	7:45917719	A	G	0.0037	-0.9403	0.1984	2.23e-06	3655	0.00610803	22.4498
BAFF-R on transitional	rs1563991	11:37648968	T	G	0.8062	0.1557	0.03181	1.02e-06	3655	0.00651216	23.9449
BAFF-R on transitional	rs143106266	13:29334284	A	C	0.0025	-1.171	0.2485	2.53e-06	3655	0.0060387	22.1934
BAFF-R on transitional	rs148563640	17:50068542	T	C	0.0219	0.4066	0.08597	2.33e-06	3655	0.0060828	22.3565
BAFF-R on transitional	rs117499379	18:4343023	C	T	0.0683	0.2459	0.05026	1.05e-06	3655	0.00650653	23.924
BAFF-R on transitional	rs5757678	22:39447404	T	C	0.6419	0.2113	0.026	5.84e-16	3655	0.0177495	66.0107
BAFF-R on transitional	rs76146864	22:39850050	T	C	0.0264	-0.6664	0.07803	1.94e-17	3655	0.0195649	72.8969
BAFF-R on transitional	rs1894588	22:40233976	T	C	0.0622	-0.4832	0.05131	7.95e-21	3655	0.0236892	88.6364
BAFF-R on transitional	rs149806587	22:40378201	G	A	0.0525	-0.4771	0.05763	1.73e-16	3655	0.0184063	68.4989
BAFF-R on transitional	rs117705111	22:41561506	A	G	0.0365	-0.6734	0.06556	2.04e-24	3655	0.0280558	105.446
BAFF-R on transitional	rs6002536	22:41911759	T	C	0.1198	-1.152	0.03407	1e-200	3655	0.238272	1142.68
BAFF-R on transitional	rs1081003	22:42129754	A	G	0.0873	-0.4717	0.0449	1.86e-25	3655	0.0293111	110.307
BAFF-R on transitional	rs5759079	22:42997431	A	G	0.1406	-0.4046	0.03616	1.32e-28	3655	0.0331192	125.129
BAFF-R on transitional	rs55815005	22:44436767	T	C	0.0769	-0.2546	0.04716	7.11e-08	3655	0.00791102	29.1294
CD19 on CD20-	rs7580866	2:201615060	C	T	0.4716	0.113	0.02455	4.25e-06	3656	0.00576154	21.1747
CD19 on CD20-	rs13390788	2:234716191	G	A	0.2607	0.13	0.02761	2.6e-06	3656	0.00602729	22.1573
CD19 on CD20-	rs72901497	4:114756177	G	A	0.1727	0.1646	0.03249	4.27e-07	3656	0.00697133	25.6521
CD19 on CD20-	rs183942882	5:26009667	G	A	0.0014	-1.714	0.3431	6.17e-07	3656	0.00677984	24.9426
CD19 on CD20-	rs11748905	5:81638815	C	T	0.0048	-1.009	0.1845	4.78e-08	3656	0.00811419	29.8918
CD19 on CD20-	rs997173	12:54961249	T	C	0.1083	-0.1819	0.03977	4.94e-06	3656	0.00568945	20.9082
CD19 on CD20-	rs1239945	13:50533621	A	G	0.5341	0.1129	0.02439	3.8e-06	3656	0.00582667	21.4154
CD19 on CD20-	rs164020	19:6818617	T	A	0.42	0.1148	0.02445	2.77e-06	3656	0.00599389	22.0337
CD19 on CD20- CD38-	rs6658147	1:18578804	G	C	0.543	-0.122	0.02459	7.27e-07	3595	0.00680049	24.6015
CD19 on CD20- CD38-	rs11161637	1:85555486	G	A	0.5694	-0.1116	0.02439	4.96e-06	3595	0.00579007	20.9249
CD19 on CD20- CD38-	rs13391592	2:179544284	A	C	0.0708	0.2246	0.04714	1.96e-06	3595	0.00627491	22.6881
CD19 on CD20- CD38-	rs78401267	3:189346408	C	T	0.0339	0.3318	0.0688	1.48e-06	3595	0.00642801	23.2452
CD19 on CD20- CD38-	rs62413604	6:49685278	T	C	0.0035	0.9343	0.203	4.32e-06	3595	0.00585774	21.1709
CD19 on CD20- CD38-	rs116862171	6:111824586	G	A	0.0218	-0.3796	0.08302	4.97e-06	3595	0.00578189	20.8951
CD19 on CD20- CD38-	rs12438058	15:39527018	C	T	0.1439	0.1624	0.03416	2.06e-06	3595	0.00624763	22.5889
CD19 on CD20- CD38-	rs1966917	17:74111916	A	G	0.1021	-0.1981	0.0409	1.33e-06	3595	0.00648334	23.4466
CD19 on CD20- CD38-	rs113932257	18:3127440	C	T	0.0078	0.6748	0.1425	2.28e-06	3595	0.00619899	22.4119
CD19 on CD20- CD38-	rs67130681	18:73931736	G	A	0.2465	0.1354	0.02816	1.59e-06	3595	0.00638983	23.1063
CD19 on CD20- CD38-	rs10426452	19:49404433	A	G	0.3815	-0.1391	0.02491	2.51e-08	3595	0.00859918	31.1649
CD19 on CD20- CD38-	rs219712	21:26378857	T	C	0.1974	-0.1463	0.0303	1.43e-06	3595	0.00644314	23.3003
CD19 on CD20- CD38-	rs7280618	21:40193552	C	T	0.0334	-0.3345	0.06882	1.22e-06	3595	0.00652859	23.6114
CD19 on CD20- CD38-	rs113004536	22:18935930	A	G	0.072	-0.2154	0.04611	3.1e-06	3595	0.00603357	21.8102
CD19 on CD24+ CD27+	rs4649079	1:25209332	T	C	0.0961	0.2157	0.04246	3.97e-07	3656	0.00700937	25.793
CD19 on CD24+ CD27+	rs78760135	1:206736475	G	A	0.0201	0.5474	0.08918	9.28e-10	3656	0.0102004	37.6562
CD19 on CD24+ CD27+	rs144743804	1:206844861	A	G	0.0197	0.4457	0.08939	6.46e-07	3656	0.00675395	24.8468
CD19 on CD24+ CD27+	rs113812519	1:207102991	G	A	0.0185	0.4979	0.09189	6.38e-08	3656	0.00796651	29.3434
CD19 on CD24+ CD27+	rs80268044	2:43583809	A	G	0.1766	0.1776	0.03331	1.03e-07	3656	0.00771555	28.4118
CD19 on CD24+ CD27+	rs1439005	3:61109127	C	G	0.4587	-0.1201	0.0246	1.11e-06	3656	0.0064772	23.822
CD19 on CD24+ CD27+	rs7665261	4:26462421	T	C	0.006	-0.7401	0.1582	3e-06	3656	0.00595072	21.8741
CD19 on CD24+ CD27+	rs281142	5:71674018	A	G	0.0598	0.237	0.05178	4.88e-06	3656	0.00569751	20.938
CD19 on CD24+ CD27+	rs7718237	5:174545849	A	G	0.4837	0.1236	0.02478	6.38e-07	3656	0.00675901	24.8655
CD19 on CD24+ CD27+	rs9350187	6:19794256	T	C	0.0607	-0.2608	0.05115	3.59e-07	3656	0.00706058	25.9828
CD19 on CD24+ CD27+	rs764603	6:36825740	C	A	0.0131	0.5734	0.1073	9.64e-08	3656	0.00775052	28.5416
CD19 on CD24+ CD27+	rs35553650	6:37488354	A	G	0.0245	-0.3694	0.08052	4.63e-06	3656	0.00572384	21.0353
CD19 on CD24+ CD27+	rs78007482	8:132177235	A	T	0.0819	-0.2189	0.04544	1.52e-06	3656	0.00630755	23.1941
CD19 on CD24+ CD27+	rs12554596	9:37002145	G	A	0.3892	-0.1166	0.02549	4.96e-06	3656	0.00569079	20.9132
CD19 on CD24+ CD27+	rs560933055	10:1675495	A	T	0.0022	-1.422	0.269	1.32e-07	3656	0.00758545	27.9291
CD19 on CD24+ CD27+	rs17706571	12:29118459	T	C	0.0164	0.4536	0.09841	4.19e-06	3656	0.00577757	21.2339
CD19 on CD24+ CD27+	rs149168550	12:110916196	G	C	0.0673	0.234	0.04939	2.25e-06	3656	0.00610224	22.4345
CD19 on CD24+ CD27+	rs118134186	13:29239227	C	T	0.0011	-1.89	0.4129	4.88e-06	3656	0.00569831	20.9409
CD19 on CD24+ CD27+	rs6575228	14:92095051	A	G	0.4126	-0.1199	0.02485	1.47e-06	3656	0.00632736	23.2674
CD19 on CD24+ CD27+	rs11643297	16:28961947	G	A	0.6109	0.1545	0.02548	1.46e-09	3656	0.00995649	36.7469
CD19 on CD24+ CD27+	rs138920008	16:32411487	C	G	0.0041	-1.443	0.2168	3.15e-11	3656	0.0119723	44.2768
CD19 on CD24+ CD27+	rs112846834	17:7822342	A	C	0.0563	0.249	0.05331	3.1e-06	3656	0.00593186	21.8044
CD19 on CD24+ CD27+	rs72988602	19:7114027	G	A	0.1347	0.1815	0.03684	8.74e-07	3656	0.00659529	24.2592
CD19 on CD24+ CD27+	rs2903728	19:55896929	C	T	0.1146	-0.1849	0.03879	1.94e-06	3656	0.00617643	22.7089
CD19 on CD24+ CD27+	rs117606004	20:46183817	T	C	0.0071	0.6689	0.1441	3.59e-06	3656	0.00585917	21.5356
CD19 on CD24+ CD27+	rs5762000	22:27134972	T	C	0.1854	0.1546	0.0313	8.15e-07	3656	0.00662881	24.3833
CD19 on CD24+ CD27+	rs113612962	22:42771440	C	G	0.0402	-0.3031	0.06273	1.41e-06	3656	0.00634528	23.3337
CD19 on IgD+ CD24+	rs4649080	1:25410625	T	C	0.0937	0.1981	0.04302	4.26e-06	3656	0.00576647	21.1929
CD19 on IgD+ CD24+	rs55712453	1:206729092	G	A	0.0201	0.5738	0.09026	2.31e-10	3656	0.0109333	40.3918
CD19 on IgD+ CD24+	rs144743804	1:206844861	A	G	0.0197	0.4882	0.08965	5.5e-08	3656	0.00804601	29.6386
CD19 on IgD+ CD24+	rs113812519	1:207102991	G	A	0.0185	0.5546	0.09212	1.92e-09	3656	0.00981661	36.2255
CD19 on IgD+ CD24+	rs140108418	2:13432987	G	A	0.0008	2.034	0.4175	1.15e-06	3656	0.00645019	23.722
CD19 on IgD+ CD24+	rs80268044	2:43583809	A	G	0.1766	0.169	0.03343	4.55e-07	3656	0.00694175	25.5425
CD19 on IgD+ CD24+	rs2736735	3:60799755	T	C	0.9632	-0.3229	0.06605	1.06e-06	3656	0.00649463	23.8865
CD19 on IgD+ CD24+	rs7718237	5:174545849	A	G	0.4837	0.1163	0.02488	3.03e-06	3656	0.00594107	21.8384
CD19 on IgD+ CD24+	rs764603	6:36825740	C	A	0.0131	0.5431	0.1078	4.88e-07	3656	0.00689463	25.3679
CD19 on IgD+ CD24+	rs560933055	10:1675495	A	T	0.0022	-1.311	0.2703	1.28e-06	3656	0.00639325	23.5112
CD19 on IgD+ CD24+	rs117006645	10:106384038	G	A	0.0004	-2.485	0.5312	2.99e-06	3656	0.0059503	21.8725
CD19 on IgD+ CD24+	rs28560225	10:123941244	G	A	0.6921	0.1234	0.02669	3.89e-06	3656	0.00581293	21.3646
CD19 on IgD+ CD24+	rs871361	12:124079115	G	C	0.0022	-1.225	0.2611	2.81e-06	3656	0.00598474	21.9999
CD19 on IgD+ CD24+	rs4942349	13:30989968	G	A	0.3333	-0.1282	0.02644	1.29e-06	3656	0.00638944	23.4972
CD19 on IgD+ CD24+	rs6575228	14:92095051	A	G	0.4126	-0.1231	0.02494	8.37e-07	3656	0.00661961	24.3492
CD19 on IgD+ CD24+	rs11643297	16:28961947	G	A	0.6109	0.148	0.02557	7.82e-09	3656	0.00908018	33.483
CD19 on IgD+ CD24+	rs138920008	16:32411487	C	G	0.0041	-1.326	0.2178	1.26e-09	3656	0.0100365	37.0453
CD19 on IgD+ CD24+	rs148381451	17:65089439	T	C	0.0496	-0.27	0.0563	1.68e-06	3656	0.00625145	22.9865
CD19 on IgD+ CD24+	rs72988602	19:7114027	G	A	0.1347	0.1848	0.03697	6.04e-07	3656	0.00678798	24.9728
CD19 on IgD+ CD24+	rs5762000	22:27134972	T	C	0.1854	0.1441	0.03143	4.68e-06	3656	0.00571667	21.0088
CD19 on IgD+ CD24+	rs113612962	22:42771440	C	G	0.0402	-0.2991	0.06296	2.11e-06	3656	0.00613514	22.5562
CD19 on IgD+ CD24+	rs77697711	22:44721097	A	C	0.081	0.2112	0.04573	4e-06	3656	0.00580033	21.3181
CD19 on IgD+ CD24-	rs142109788	1:149843994	G	A	0.001	-2.026	0.3889	1.99e-07	3656	0.0073686	27.1247
CD19 on IgD+ CD24-	rs79856590	1:205272514	A	G	0.0609	0.281	0.05096	3.76e-08	3656	0.00824804	30.389
CD19 on IgD+ CD24-	rs78760135	1:206736475	G	A	0.0201	0.5237	0.08866	3.8e-09	3656	0.00945319	34.8716
CD19 on IgD+ CD24-	rs113812519	1:207102991	G	A	0.0185	0.5314	0.09132	6.42e-09	3656	0.00917701	33.8434
CD19 on IgD+ CD24-	rs145392098	2:95017171	A	G	0.0272	0.3549	0.07695	4.11e-06	3656	0.00578454	21.2597
CD19 on IgD+ CD24-	rs1345010	2:173249005	G	T	0.0946	0.192	0.04147	3.79e-06	3656	0.00582894	21.4238
CD19 on IgD+ CD24-	rs1449311	3:100984280	A	G	0.3074	0.1265	0.02699	2.9e-06	3656	0.00597266	21.9552
CD19 on IgD+ CD24-	rs115727814	4:169777885	A	G	0.0021	-1.228	0.2655	3.83e-06	3656	0.00581738	21.3811
CD19 on IgD+ CD24-	rs764603	6:36825740	C	A	0.0131	0.4921	0.107	4.43e-06	3656	0.00575212	21.1398
CD19 on IgD+ CD24-	rs78895027	6:111985714	C	T	0.1162	0.174	0.03801	4.87e-06	3656	0.00569921	20.9443
CD19 on IgD+ CD24-	rs12216684	7:56223840	A	G	0.0543	0.2641	0.05347	8.15e-07	3656	0.0066286	24.3825
CD19 on IgD+ CD24-	rs75912463	9:130479015	C	T	0.0003	-3.14	0.6767	3.61e-06	3656	0.00585478	21.5194
CD19 on IgD+ CD24-	rs67316035	11:132351711	A	T	0.1037	-0.1993	0.04029	7.9e-07	3656	0.0066484	24.4558
CD19 on IgD+ CD24-	rs754067	16:17229815	C	T	0.1142	-0.1986	0.03867	2.96e-07	3656	0.00716279	26.3616
CD19 on IgD+ CD24-	rs138920008	16:32411487	C	G	0.0041	-1.188	0.2168	4.5e-08	3656	0.00814621	30.0107
CD19 on IgD+ CD24-	rs148381451	17:65089439	T	C	0.0496	-0.2703	0.05589	1.38e-06	3656	0.00635694	23.3769
CD19 on IgD+ CD24-	rs1290397	17:79974264	A	G	0.51	0.1188	0.0244	1.16e-06	3656	0.00644229	23.6928
CD19 on IgD+ CD24-	rs8109226	19:710050	G	T	0.437	0.1199	0.02475	1.32e-06	3656	0.00637827	23.4558
CD19 on IgD+ CD24-	rs2903728	19:55896929	C	T	0.1147	-0.1842	0.03863	1.92e-06	3656	0.00618061	22.7244
CD19 on IgD+ CD38-	rs34762764	1:47531210	T	C	0.2642	0.1303	0.02818	3.92e-06	3645	0.00583135	21.3682
CD19 on IgD+ CD38-	rs79856590	1:205272514	A	G	0.0609	0.251	0.05108	9.33e-07	3645	0.00658083	24.1328
CD19 on IgD+ CD38-	rs55712453	1:206729092	G	A	0.0202	0.4679	0.0896	1.87e-07	3645	0.00742601	27.2553
CD19 on IgD+ CD38-	rs113812519	1:207102991	G	A	0.0185	0.426	0.0915	3.34e-06	3645	0.00591159	21.664
CD19 on IgD+ CD38-	rs11733521	4:68102631	T	C	0.0645	-0.2298	0.05013	4.7e-06	3645	0.00573206	21.0023
CD19 on IgD+ CD38-	rs115727814	4:169777885	A	G	0.0021	-1.275	0.2657	1.66e-06	3645	0.00627776	23.0144
CD19 on IgD+ CD38-	rs62524107	8:140795038	C	T	0.0527	-0.2485	0.05349	3.53e-06	3645	0.00588635	21.5709
CD19 on IgD+ CD38-	rs12554596	9:37002145	G	A	0.3892	-0.1325	0.02534	1.82e-07	3645	0.00744518	27.3263
CD19 on IgD+ CD38-	rs112802874	10:87880264	G	T	0.0207	0.429	0.08985	1.87e-06	3645	0.00621546	22.7845
CD19 on IgD+ CD38-	rs117004076	14:97235889	G	A	0.0147	0.4784	0.1013	2.42e-06	3645	0.00608158	22.2908
CD19 on IgD+ CD38-	rs118099810	16:2356182	T	C	0.0572	0.2451	0.05343	4.63e-06	3645	0.00574009	21.0319
CD19 on IgD+ CD38-	rs78044532	16:21157146	T	C	0.0188	0.4192	0.08962	3.02e-06	3645	0.00596672	21.8673
CD19 on IgD+ CD38-	rs2356414	16:71344398	T	C	0.8106	0.1555	0.03203	1.27e-06	3645	0.00642466	23.5564
CD19 on IgD+ CD38-	rs73056862	19:51732363	T	C	0.0462	0.2658	0.05809	4.89e-06	3645	0.00571113	20.9252
CD19 on IgD+ CD38- naive	rs142109788	1:149843994	G	A	0.0014	-2.259	0.4629	1.16e-06	1830	0.0128467	23.7894
CD19 on IgD+ CD38- naive	rs10754999	2:184042210	C	G	0.7503	-0.181	0.03915	4.03e-06	1830	0.0115451	21.351
CD19 on IgD+ CD38- naive	rs11926501	3:9680573	T	C	0.059	-0.3399	0.07215	2.65e-06	1830	0.0119824	22.1694
CD19 on IgD+ CD38- naive	rs16939238	8:76118046	T	G	0.0464	0.3682	0.07973	4.13e-06	1830	0.0115197	21.3034
CD19 on IgD+ CD38- naive	rs75912463	9:130479015	C	T	0.0005	-3.167	0.6869	4.31e-06	1830	0.0114827	21.2341
CD19 on IgD+ CD38- naive	rs4074448	15:63596296	A	G	0.538	-0.1583	0.03377	2.97e-06	1830	0.0118649	21.9495
CD19 on IgD+ CD38- naive	rs17637675	16:78995677	G	A	0.1855	-0.1985	0.04294	4.05e-06	1830	0.0115426	21.3463
CD19 on IgD+ CD38- naive	rs12451409	17:47467490	G	A	0.5544	-0.1632	0.03336	1.09e-06	1830	0.0129091	23.9064
CD19 on IgD+ CD38- naive	rs4022330	19:54277989	T	C	0.5139	-0.1654	0.0339	1.16e-06	1830	0.0128413	23.7792
CD19 on IgD+ CD38- unsw mem	rs7525464	1:154755405	G	C	0.4514	0.1603	0.03338	1.7e-06	1833	0.0124252	23.0367
CD19 on IgD+ CD38- unsw mem	rs859655	1:172681310	G	A	0.5417	-0.1601	0.03403	2.75e-06	1833	0.0119312	22.1098
CD19 on IgD+ CD38- unsw mem	rs55712453	1:206729092	G	A	0.0205	0.7788	0.1195	9.18e-11	1833	0.0226467	42.427
CD19 on IgD+ CD38- unsw mem	rs144743804	1:206844861	A	G	0.0224	0.6567	0.1158	1.65e-08	1833	0.0172425	32.125
CD19 on IgD+ CD38- unsw mem	rs113812519	1:207102991	G	A	0.0215	0.7181	0.116	7.39e-10	1833	0.0204788	38.2807
CD19 on IgD+ CD38- unsw mem	rs10494895	1:208293556	G	A	0.0314	0.4571	0.09801	3.33e-06	1833	0.0117272	21.7274
CD19 on IgD+ CD38- unsw mem	rs140108418	2:13432987	G	A	0.0014	2.132	0.4562	3.16e-06	1833	0.0117749	21.8167
CD19 on IgD+ CD38- unsw mem	rs7600804	2:85684907	C	G	0.0011	-2.317	0.4985	3.58e-06	1833	0.0116485	21.5798
CD19 on IgD+ CD38- unsw mem	rs140761841	4:753590	T	C	0.0065	0.9699	0.2005	1.44e-06	1833	0.0126053	23.375
CD19 on IgD+ CD38- unsw mem	rs4702668	5:10081107	G	A	0.6669	0.1867	0.03558	1.71e-07	1833	0.0147992	27.5044
CD19 on IgD+ CD38- unsw mem	rs148774606	5:150461452	C	T	0.0019	-1.674	0.365	4.81e-06	1833	0.0113451	21.0112
CD19 on IgD+ CD38- unsw mem	rs147785609	6:61088675	T	A	NA	27.79	5.894	2.6e-06	1833	0.0119828	22.2066
CD19 on IgD+ CD38- unsw mem	rs78653777	8:3615339	T	C	0.1045	0.2693	0.05619	1.78e-06	1833	0.0123761	22.9446
CD19 on IgD+ CD38- unsw mem	rs13250240	8:129540431	C	T	0.9945	1.066	0.228	3.17e-06	1833	0.0117851	21.8359
CD19 on IgD+ CD38- unsw mem	rs11617402	13:22396046	C	T	0.0235	-0.517	0.1112	3.58e-06	1833	0.0116551	21.5922
CD19 on IgD+ CD38- unsw mem	rs4900483	14:101100300	T	C	0.0188	0.5564	0.1193	3.34e-06	1833	0.0117276	21.728
CD19 on IgD+ CD38- unsw mem	rs17723384	16:35344860	A	C	0.0065	-1.012	0.2181	3.73e-06	1833	0.0116096	21.5068
CD19 on IgD+ CD38br	rs2026774	1:85610386	C	T	0.8352	0.1679	0.03358	6.04e-07	3657	0.00678979	24.9863
CD19 on IgD+ CD38br	rs143341510	1:143687793	T	C	NA	32.07	6.148	1.92e-07	3657	0.0073856	27.1952
CD19 on IgD+ CD38br	rs75968672	1:206716867	G	A	0.0201	0.6504	0.08983	5.43e-13	3657	0.0141323	52.3939
CD19 on IgD+ CD38br	rs144743804	1:206844861	A	G	0.0197	0.6138	0.09002	1.07e-11	3657	0.0125535	46.4663
CD19 on IgD+ CD38br	rs113812519	1:207102991	G	A	0.0185	0.6788	0.09244	2.55e-13	3657	0.0145305	53.8922
CD19 on IgD+ CD38br	rs10737202	1:234363635	C	T	0.3389	-0.1243	0.02655	2.93e-06	3657	0.0059579	21.9066
CD19 on IgD+ CD38br	rs13030427	2:208014537	A	G	0.1957	0.1463	0.03178	4.29e-06	3657	0.00576164	21.1808
CD19 on IgD+ CD38br	rs9880620	3:61126208	T	C	0.1658	0.184	0.03373	5.28e-08	3657	0.00807158	29.7417
CD19 on IgD+ CD38br	rs76162621	6:67776797	G	A	0.0027	-1.077	0.232	3.55e-06	3657	0.0058584	21.5386
CD19 on IgD+ CD38br	rs12216684	7:56223840	A	G	0.0543	0.2629	0.05427	1.32e-06	3657	0.00637615	23.4544
CD19 on IgD+ CD38br	rs117442206	12:25277853	T	C	0.0481	-0.2889	0.05856	8.41e-07	3657	0.0066113	24.3251
CD19 on IgD+ CD38br	rs138920008	16:32411487	C	G	0.0041	-1.438	0.2195	6.5e-11	3657	0.0116	42.8954
CD19 on IgD+ CD38br	rs187374346	19:7091069	A	G	0.0074	-0.6872	0.1446	2.1e-06	3657	0.00613806	22.5731
CD19 on IgD+ CD38br	rs59977691	19:18901549	A	G	0.0868	0.2163	0.044	9.26e-07	3657	0.00656481	24.1529
CD19 on IgD+ CD38dim	rs142109788	1:149843994	G	A	0.001	-1.903	0.39	1.11e-06	3657	0.00646852	23.7964
CD19 on IgD+ CD38dim	rs112417310	1:206682138	A	G	0.0201	0.5594	0.089	3.65e-10	3657	0.0106874	39.4846
CD19 on IgD+ CD38dim	rs144743804	1:206844861	A	G	0.0197	0.5079	0.0892	1.34e-08	3657	0.00878756	32.4033
CD19 on IgD+ CD38dim	rs113812519	1:207102991	G	A	0.0185	0.5583	0.09163	1.22e-09	3657	0.0100496	37.1041
CD19 on IgD+ CD38dim	rs1345010	2:173249005	G	T	0.0946	0.1933	0.04163	3.55e-06	3657	0.00586102	21.5483
CD19 on IgD+ CD38dim	rs143403164	3:111527769	A	G	0.01	-0.5736	0.1253	4.86e-06	3657	0.00569783	20.9449
CD19 on IgD+ CD38dim	rs764603	6:36825740	C	A	0.0131	0.4986	0.1074	3.59e-06	3657	0.00585894	21.5406
CD19 on IgD+ CD38dim	rs12216684	7:56223840	A	G	0.0543	0.2624	0.05367	1.06e-06	3657	0.00649397	23.8906
CD19 on IgD+ CD38dim	rs75912463	9:130479015	C	T	0.0003	-3.133	0.6779	3.94e-06	3657	0.00580678	21.3477
CD19 on IgD+ CD38dim	rs76289004	10:65251862	G	A	0.0139	-0.4991	0.1075	3.52e-06	3657	0.00585977	21.5437
CD19 on IgD+ CD38dim	rs1955142	15:65213447	C	A	0.6449	0.124	0.02605	2.02e-06	3657	0.00615773	22.6459
CD19 on IgD+ CD38dim	rs754067	16:17229815	C	T	0.1143	-0.2058	0.0388	1.21e-07	3657	0.00763438	28.1183
CD19 on IgD+ CD38dim	rs138920008	16:32411487	C	G	0.0041	-1.234	0.2174	1.5e-08	3657	0.00873327	32.2013
CD19 on IgD+ CD38dim	rs148381451	17:65089439	T	C	0.0496	-0.257	0.05611	4.8e-06	3657	0.00570396	20.9676
CD19 on IgD+ CD38dim	rs1290397	17:79974264	A	G	0.51	0.1153	0.02452	2.67e-06	3657	0.00601	22.0994
CD19 on IgD- CD24-	rs71307996	3:1061668	A	G	0.0272	0.3537	0.07444	2.11e-06	3655	0.00613897	22.5642
CD19 on IgD- CD24-	rs76451648	4:138697795	C	T	0.0469	0.2777	0.05834	2e-06	3655	0.00616095	22.6455
CD19 on IgD- CD24-	rs148597489	6:71840780	A	C	0.0045	-0.8449	0.18	2.78e-06	3655	0.00599195	22.0205
CD19 on IgD- CD24-	rs16884870	6:74399693	C	T	0.0795	0.2135	0.04578	3.21e-06	3655	0.00591535	21.7373
CD19 on IgD- CD24-	rs10906006	10:11739968	A	G	0.7248	0.1265	0.0272	3.42e-06	3655	0.00588293	21.6175
CD19 on IgD- CD24-	rs61884722	11:18579963	C	T	0.0041	0.8939	0.1929	3.71e-06	3655	0.00584093	21.4623
CD19 on IgD- CD24-	rs7332415	13:41114421	G	A	0.0648	-0.2327	0.04996	3.3e-06	3655	0.00590052	21.6825
CD19 on IgD- CD24-	rs1453509	16:16920816	A	C	0.1181	-0.1879	0.03799	7.9e-07	3655	0.0066486	24.4499
CD19 on IgD- CD24-	rs12968867	18:63183077	A	G	0.6743	-0.1275	0.02628	1.28e-06	3655	0.00639874	23.5251
CD19 on IgD- CD24-	rs73056862	19:51732363	T	C	0.0461	0.2705	0.05845	3.82e-06	3655	0.0058256	21.4056
CD19 on IgD- CD27-	rs6577565	1:6247195	C	T	0.6823	-0.1228	0.02666	4.24e-06	3656	0.00576975	21.205
CD19 on IgD- CD27-	rs1524155	2:48651588	A	T	0.8079	0.1482	0.03114	2e-06	3656	0.00615702	22.6371
CD19 on IgD- CD27-	rs7608595	2:222223696	C	T	0.6675	0.1193	0.02609	4.97e-06	3656	0.00568656	20.8975
CD19 on IgD- CD27-	rs34205222	3:1024393	A	G	0.0279	0.3581	0.07346	1.14e-06	3656	0.00645783	23.7503
CD19 on IgD- CD27-	rs242172	3:60419873	G	T	0.0093	0.6101	0.1285	2.14e-06	3656	0.00612802	22.5298
CD19 on IgD- CD27-	rs116412781	4:2744840	T	C	0.0475	0.2691	0.05837	4.18e-06	3656	0.00577995	21.2427
CD19 on IgD- CD27-	rs144574165	4:162415050	T	C	0.0581	0.2567	0.05347	1.64e-06	3656	0.00626464	23.0353
CD19 on IgD- CD27-	rs115952864	4:172323065	A	G	0.0208	0.414	0.08576	1.44e-06	3656	0.00633382	23.2913
CD19 on IgD- CD27-	rs75663256	8:68983500	A	C	0.0896	0.1981	0.04284	3.91e-06	3656	0.00581475	21.3714
CD19 on IgD- CD27-	rs10821075	9:93133817	A	G	0.4393	-0.1158	0.02466	2.73e-06	3656	0.00599533	22.0391
CD19 on IgD- CD27-	rs61884722	11:18579963	C	T	0.0041	0.8987	0.1926	3.18e-06	3656	0.00592014	21.761
CD19 on IgD- CD27-	rs138920008	16:32411487	C	G	0.0041	-1.105	0.2187	4.54e-07	3656	0.00693424	25.5146
CD19 on IgD- CD27-	rs12968867	18:63183077	A	G	0.6744	-0.137	0.02626	1.92e-07	3656	0.00738966	27.2028
CD19 on IgD- CD27-	rs113612962	22:42771440	C	G	0.0402	-0.2905	0.06279	3.85e-06	3656	0.00582063	21.3931
CD19 on IgD- CD38-	rs112978597	1:12821947	G	A	0.06	0.2426	0.05151	2.58e-06	3657	0.00602903	22.1698
CD19 on IgD- CD38-	rs4927044	1:47766507	A	G	0.0395	-0.2877	0.06219	3.85e-06	3657	0.00581808	21.3895
CD19 on IgD- CD38-	rs67145622	6:19588521	T	C	0.0476	-0.2671	0.05641	2.27e-06	3657	0.00609335	22.4077
CD19 on IgD- CD38-	rs116529593	6:32441623	G	T	0.0082	0.6915	0.1438	1.59e-06	3657	0.00628354	23.1115
CD19 on IgD- CD38-	rs62463053	7:51926331	C	G	0.2628	-0.1346	0.02818	1.86e-06	3657	0.00619986	22.8019
CD19 on IgD- CD38-	rs75663256	8:68983500	A	C	0.0896	0.1984	0.04284	3.77e-06	3657	0.00583069	21.4362
CD19 on IgD- CD38-	rs143330436	9:26801196	T	C	0.0021	-1.278	0.2768	4.03e-06	3657	0.00579536	21.3055
CD19 on IgD- CD38-	rs10761194	9:93137602	A	G	0.4403	-0.1148	0.02474	3.56e-06	3657	0.00585342	21.5202
CD19 on IgD- CD38-	rs12346584	9:94341155	C	T	0.2743	0.136	0.02791	1.15e-06	3657	0.00645093	23.7312
CD19 on IgD- CD38-	rs12904834	15:76605322	C	T	0.6325	-0.1252	0.02593	1.44e-06	3657	0.0063346	23.3005
CD19 on IgD- CD38-	rs7189927	16:28902466	C	T	0.5982	0.1434	0.025	1.07e-08	3657	0.00891669	32.8837
CD19 on IgD- CD38-	rs5762000	22:27134972	T	C	0.1854	0.1472	0.03135	2.77e-06	3657	0.00599246	22.0345
CD19 on IgD- CD38-	rs113612962	22:42771440	C	G	0.0402	-0.3129	0.06277	6.47e-07	3657	0.00674902	24.8353
CD19 on IgD- CD38br	rs10752607	1:154744327	A	G	0.7828	0.1478	0.02969	6.76e-07	3658	0.00672903	24.768
CD19 on IgD- CD38br	rs72816772	2:75588331	T	C	0.0653	0.225	0.04921	4.98e-06	3658	0.0056825	20.894
CD19 on IgD- CD38br	rs6805030	3:54542522	A	C	0.026	-0.3596	0.07811	4.3e-06	3658	0.00576067	21.1831
CD19 on IgD- CD38br	rs12374328	4:60486922	A	T	0.0685	-0.2445	0.05123	1.89e-06	3658	0.00618827	22.7652
CD19 on IgD- CD38br	rs254079	5:116555387	G	A	0.686	0.125	0.02664	2.8e-06	3658	0.00598276	22.0046
CD19 on IgD- CD38br	rs139775632	7:6877570	G	A	0.009	-0.651	0.1299	5.63e-07	3658	0.00681912	25.1019
CD19 on IgD- CD38br	rs147763919	8:61445524	C	A	0.0854	0.2034	0.04414	4.19e-06	3658	0.00577138	21.2227
CD19 on IgD- CD38br	rs117553718	10:5823849	A	G	0.0138	0.5498	0.1088	4.58e-07	3658	0.00693245	25.522
CD19 on IgD- CD38br	rs4968431	17:61344417	G	T	0.3198	0.1321	0.0266	7.13e-07	3658	0.006697	24.6493
CD19 on IgD- CD38br	rs75117490	18:60655737	G	A	0.1027	0.1912	0.04025	2.11e-06	3658	0.00613097	22.5531
CD19 on IgD- CD38dim	rs145924813	1:28290530	T	C	0.0327	0.3435	0.07069	1.23e-06	3657	0.00641531	23.5993
CD19 on IgD- CD38dim	rs78760135	1:206736475	G	A	0.0201	0.5373	0.08896	1.7e-09	3657	0.00987662	36.4592
CD19 on IgD- CD38dim	rs113812519	1:207102991	G	A	0.0185	0.4328	0.09174	2.47e-06	3657	0.00604919	22.2443
CD19 on IgD- CD38dim	rs7665261	4:26462421	T	C	0.006	-0.7286	0.1577	3.99e-06	3657	0.00580313	21.3342
CD19 on IgD- CD38dim	rs281142	5:71674018	A	G	0.0599	0.2516	0.05157	1.11e-06	3657	0.00646673	23.7897
CD19 on IgD- CD38dim	rs73275737	5:149247274	G	C	0.0135	-0.4649	0.101	4.35e-06	3657	0.00576026	21.1757
CD19 on IgD- CD38dim	rs56044553	5:174545291	T	C	0.4832	0.1201	0.02471	1.23e-06	3657	0.00641829	23.6104
CD19 on IgD- CD38dim	rs9465443	6:19563435	C	T	0.0483	-0.2674	0.05593	1.81e-06	3657	0.00621158	22.8452
CD19 on IgD- CD38dim	rs114369132	6:32441364	A	C	0.0082	0.6636	0.1438	4.08e-06	3657	0.0057896	21.2842
CD19 on IgD- CD38dim	rs2281460	6:42162562	A	G	0.2302	0.1354	0.02936	4.14e-06	3657	0.00578205	21.2563
CD19 on IgD- CD38dim	rs62463053	7:51926331	C	G	0.2628	-0.1324	0.02809	2.54e-06	3657	0.00603833	22.2042
CD19 on IgD- CD38dim	rs560933055	10:1675495	A	T	0.0022	-1.231	0.2681	4.53e-06	3657	0.00573193	21.071
CD19 on IgD- CD38dim	rs2971439	12:117845088	G	T	0.8749	0.1725	0.03725	3.79e-06	3657	0.0058299	21.4333
CD19 on IgD- CD38dim	rs11643297	16:28961947	G	A	0.611	0.167	0.02538	5.48e-11	3657	0.0117007	43.2725
CD19 on IgD- CD38dim	rs138920008	16:32411487	C	G	0.0041	-1.514	0.2157	2.63e-12	3657	0.0132927	49.2395
CD19 on IgD- CD38dim	rs7197237	16:49639470	A	G	0.1256	0.1723	0.0376	4.73e-06	3657	0.0057093	20.9873
CD19 on IgD- CD38dim	rs137949497	21:30764442	G	T	0.0146	0.4884	0.1009	1.35e-06	3657	0.00636606	23.417
CD19 on IgD- CD38dim	rs113612962	22:42771440	C	G	0.0402	-0.3441	0.06242	3.77e-08	3657	0.00824144	30.3728
CD19 on memory B cell	rs4649079	1:25209332	T	C	0.0961	0.2137	0.04252	5.24e-07	3657	0.00685975	25.2456
CD19 on memory B cell	rs79856590	1:205272514	A	G	0.0608	0.2581	0.05138	5.3e-07	3657	0.00685293	25.2203
CD19 on memory B cell	rs3934748	1:206706314	T	G	0.0201	0.5116	0.08936	1.12e-08	3657	0.0088833	32.7595
CD19 on memory B cell	rs113812519	1:207102991	G	A	0.0185	0.4995	0.09201	6.04e-08	3657	0.00799448	29.4553
CD19 on memory B cell	rs1439005	3:61109127	C	G	0.4588	-0.1134	0.02463	4.29e-06	3657	0.00576318	21.1865
CD19 on memory B cell	rs7665261	4:26462421	T	C	0.006	-0.7447	0.1584	2.7e-06	3657	0.00600773	22.091
CD19 on memory B cell	rs9350187	6:19794256	T	C	0.0607	-0.2424	0.05126	2.34e-06	3657	0.00607765	22.3496
CD19 on memory B cell	rs576166	6:33599327	G	T	0.1421	-0.1736	0.03616	1.65e-06	3657	0.0062631	23.0359
CD19 on memory B cell	rs73393708	7:90663022	G	T	0.1512	0.1615	0.03492	3.88e-06	3657	0.00581485	21.3776
CD19 on memory B cell	rs75904904	9:36949208	A	C	0.0044	-0.9043	0.1891	1.81e-06	3657	0.00621455	22.8562
CD19 on memory B cell	rs560933055	10:1675495	A	T	0.0022	-1.338	0.2699	7.4e-07	3657	0.00667533	24.5623
CD19 on memory B cell	rs11643297	16:28961947	G	A	0.611	0.1475	0.02551	7.89e-09	3657	0.00905912	33.4138
CD19 on memory B cell	rs138920008	16:32411487	C	G	0.0041	-1.277	0.2176	4.85e-09	3657	0.00932971	34.4212
CD19 on memory B cell	rs72988602	19:7114027	G	A	0.1348	0.171	0.0369	3.72e-06	3657	0.0058381	21.4636
CD19 on memory B cell	rs2903728	19:55896929	C	T	0.1147	-0.1824	0.03887	2.8e-06	3657	0.00598533	22.0081
CD19 on memory B cell	rs5762000	22:27134972	T	C	0.1854	0.1549	0.03135	8.08e-07	3657	0.00663152	24.4
CD19 on memory B cell	rs113612962	22:42771440	C	G	0.0402	-0.313	0.0628	6.53e-07	3657	0.0067469	24.8274
CD19 on naive-mature B cell	rs142109788	1:149843994	G	A	0.001	-1.789	0.3894	4.49e-06	3653	0.00574483	21.0956
CD19 on naive-mature B cell	rs79856590	1:205272514	A	G	0.0609	0.292	0.05091	1.05e-08	3653	0.00892517	32.8792
CD19 on naive-mature B cell	rs75320486	1:206668896	A	G	0.0246	0.4393	0.07886	2.72e-08	3653	0.00842336	31.0149
CD19 on naive-mature B cell	rs113812519	1:207102991	G	A	0.0185	0.4972	0.09126	5.41e-08	3653	0.00806004	29.6663
CD19 on naive-mature B cell	rs34165814	2:89187180	C	T	0.0791	0.2572	0.05558	3.82e-06	3653	0.00582796	21.4026
CD19 on naive-mature B cell	rs1449311	3:100984280	A	G	0.3073	0.1261	0.027	3.1e-06	3653	0.00593564	21.8004
CD19 on naive-mature B cell	rs78895027	6:111985714	C	T	0.1163	0.1806	0.03797	2.05e-06	3653	0.00615493	22.6108
CD19 on naive-mature B cell	rs117065975	6:141862510	G	A	0.0081	0.639	0.1381	3.83e-06	3653	0.00582676	21.3982
CD19 on naive-mature B cell	rs12216684	7:56223840	A	G	0.0543	0.2683	0.05345	5.39e-07	3653	0.00685032	25.183
CD19 on naive-mature B cell	rs62524107	8:140795038	C	T	0.0527	-0.2466	0.05336	3.95e-06	3653	0.00581264	21.346
CD19 on naive-mature B cell	rs75912463	9:130479015	C	T	0.0003	-3.099	0.6775	4.94e-06	3653	0.00569501	20.9116
CD19 on naive-mature B cell	rs11825488	11:72454001	A	G	0.0021	-1.158	0.2525	4.7e-06	3653	0.00572468	21.0212
CD19 on naive-mature B cell	rs67316035	11:132351711	A	T	0.1038	-0.1929	0.04028	1.75e-06	3653	0.00623904	22.9217
CD19 on naive-mature B cell	rs79699942	12:44535810	G	A	0.1109	0.1835	0.03985	4.28e-06	3653	0.00577101	21.1923
CD19 on naive-mature B cell	rs754067	16:17229815	C	T	0.1142	-0.1784	0.0387	4.18e-06	3653	0.00578361	21.2388
CD19 on naive-mature B cell	rs138920008	16:32411487	C	G	0.0041	-1.027	0.2171	2.3e-06	3653	0.00608863	22.3657
CD19 on naive-mature B cell	rs148381451	17:65089439	T	C	0.0497	-0.2588	0.05589	3.77e-06	3653	0.00583538	21.43
CD19 on naive-mature B cell	rs593715	19:50231137	A	G	0.2224	0.1409	0.02934	1.62e-06	3653	0.00627363	23.0496
CD19 on naive-mature B cell	rs2903728	19:55896929	C	T	0.1148	-0.1792	0.03861	3.58e-06	3653	0.00586237	21.5297
CD19 on unsw mem	rs4649079	1:25209332	T	C	0.0961	0.2038	0.04247	1.65e-06	3656	0.00625909	23.0147
CD19 on unsw mem	rs55712453	1:206729092	G	A	0.0201	0.5735	0.08992	2.02e-10	3656	0.0110038	40.6552
CD19 on unsw mem	rs144743804	1:206844861	A	G	0.0197	0.4919	0.08935	3.95e-08	3656	0.00822191	30.2919
CD19 on unsw mem	rs113812519	1:207102991	G	A	0.0185	0.5404	0.0918	4.29e-09	3656	0.00938949	34.6344
CD19 on unsw mem	rs140108418	2:13432987	G	A	0.0008	1.97	0.4166	2.34e-06	3656	0.0060791	22.3489
CD19 on unsw mem	rs80268044	2:43583809	A	G	0.1766	0.1663	0.03328	6.11e-07	3656	0.00678353	24.9563
CD19 on unsw mem	rs2736735	3:60799755	T	C	0.9632	-0.3184	0.06581	1.37e-06	3656	0.00636186	23.3951
CD19 on unsw mem	rs1439005	3:61109127	C	G	0.4587	-0.125	0.0246	3.97e-07	3656	0.00701273	25.8055
CD19 on unsw mem	rs764603	6:36825740	C	A	0.0131	0.5656	0.1075	1.5e-07	3656	0.00751484	27.6671
CD19 on unsw mem	rs12554596	9:37002145	G	A	0.3892	-0.1201	0.02547	2.5e-06	3656	0.00604489	22.2224
CD19 on unsw mem	rs560933055	10:1675495	A	T	0.0022	-1.298	0.2698	1.55e-06	3656	0.00629098	23.1328
CD19 on unsw mem	rs149168550	12:110916196	G	C	0.0673	0.2262	0.04939	4.81e-06	3656	0.00570448	20.9638
CD19 on unsw mem	rs11643297	16:28961947	G	A	0.6109	0.1375	0.02549	7.32e-08	3656	0.00789617	29.0823
CD19 on unsw mem	rs138920008	16:32411487	C	G	0.0041	-1.283	0.2175	3.96e-09	3656	0.00942789	34.7774
CD19 on unsw mem	rs149041258	18:76696092	G	A	0.0759	-0.2229	0.04815	3.81e-06	3656	0.00582751	21.4185
CD19 on unsw mem	rs72988602	19:7114027	G	A	0.1347	0.1801	0.03685	1.06e-06	3656	0.0064911	23.8734
CD19 on unsw mem	rs113612962	22:42771440	C	G	0.0402	-0.3091	0.06276	8.8e-07	3656	0.00659104	24.2435
CD19 on PB/PC	rs11585051	1:235599045	A	G	0.5766	0.116	0.02451	2.31e-06	3657	0.00608769	22.3868
CD19 on PB/PC	rs181547338	2:239657668	A	G	0.0314	0.3338	0.07095	2.63e-06	3657	0.0060162	22.1223
CD19 on PB/PC	rs76670160	3:54652710	T	C	0.0127	-0.5443	0.1137	1.76e-06	3657	0.00622756	22.9044
CD19 on PB/PC	rs6767669	3:116880653	A	G	0.1396	-0.1634	0.0351	3.34e-06	3657	0.00589113	21.6597
CD19 on PB/PC	rs79146843	3:165332280	A	G	0.0118	-0.5481	0.1152	2.05e-06	3657	0.00615191	22.6244
CD19 on PB/PC	rs138520806	5:3781817	A	G	0.047	0.2684	0.05834	4.35e-06	3657	0.00575441	21.1541
CD19 on PB/PC	rs72759977	5:54369613	G	A	0.1492	0.1601	0.03427	3.1e-06	3657	0.0059326	21.8131
CD19 on PB/PC	rs11748905	5:81638815	C	T	0.0048	-0.8732	0.186	2.77e-06	3657	0.00599056	22.0274
CD19 on PB/PC	rs117491079	16:85238694	T	C	0.0391	0.343	0.06329	6.36e-08	3657	0.00796744	29.3549
CD19 on PB/PC	rs740380	17:14318363	T	G	0.0639	0.2342	0.04991	2.8e-06	3657	0.00598503	22.007
CD19 on PB/PC	rs72839309	17:68345634	G	C	0.0893	-0.1972	0.04302	4.72e-06	3657	0.00571294	21.0008
CD19 on PB/PC	rs78258643	18:42947113	T	A	0.0663	0.2575	0.04925	1.8e-07	3657	0.00741964	27.3215
CD19 on PB/PC	rs9961803	18:63507327	G	A	0.7398	-0.1277	0.02787	4.75e-06	3657	0.00570817	20.9831
CD19 on PB/PC	rs2612375	18:75914721	A	T	0.2379	0.1328	0.02886	4.37e-06	3657	0.00575667	21.1624
CD19 on PB/PC	rs11701275	21:15590446	G	T	0.0634	0.2655	0.05094	1.96e-07	3657	0.00737347	27.1502
CD19 on sw mem	rs145924813	1:28290530	T	C	0.0327	0.3277	0.07109	4.15e-06	3657	0.0057769	21.2372
CD19 on sw mem	rs78760135	1:206736475	G	A	0.0201	0.4952	0.0895	3.38e-08	3657	0.00830175	30.5969
CD19 on sw mem	rs113812519	1:207102991	G	A	0.0185	0.4305	0.09223	3.16e-06	3657	0.00592239	21.7753
CD19 on sw mem	rs1439005	3:61109127	C	G	0.4588	-0.1184	0.02464	1.6e-06	3657	0.00627428	23.0773
CD19 on sw mem	rs7665261	4:26462421	T	C	0.006	-0.7255	0.1586	4.93e-06	3657	0.00568939	20.9137
CD19 on sw mem	rs56044553	5:174545291	T	C	0.4832	0.1202	0.02484	1.37e-06	3657	0.00636222	23.4028
CD19 on sw mem	rs9460382	6:19564230	G	A	0.0509	-0.2536	0.05433	3.16e-06	3657	0.00592263	21.7762
CD19 on sw mem	rs9368123	6:19798451	A	G	0.0645	-0.2466	0.05001	8.57e-07	3657	0.00660495	24.3016
CD19 on sw mem	rs116364947	6:36841435	T	A	0.0134	0.5306	0.1052	4.8e-07	3657	0.00690824	25.4253
CD19 on sw mem	rs2281460	6:42162562	A	G	0.2302	0.1375	0.02951	3.3e-06	3657	0.00590162	21.6985
CD19 on sw mem	rs2357754	6:119843539	T	C	0.5934	-0.1211	0.02555	2.23e-06	3657	0.00610551	22.4527
CD19 on sw mem	rs560933055	10:1675495	A	T	0.0022	-1.305	0.2695	1.33e-06	3657	0.00637093	23.4351
CD19 on sw mem	rs4343243	15:76712259	A	G	0.3644	0.1192	0.02606	4.95e-06	3657	0.00568854	20.9106
CD19 on sw mem	rs7189927	16:28902466	C	T	0.5982	0.167	0.02504	2.98e-11	3657	0.0120168	44.4556
CD19 on sw mem	rs77162145	16:48851137	C	T	0.0302	0.3247	0.07074	4.57e-06	3657	0.00572815	21.057
CD19 on sw mem	rs13382005	18:60636799	G	A	0.1065	0.1843	0.03966	3.51e-06	3657	0.00587034	21.5828
CD19 on sw mem	rs62124467	19:7079441	T	C	0.2401	0.1384	0.02927	2.36e-06	3657	0.00607652	22.3455
CD19 on sw mem	rs137949497	21:30764442	G	T	0.0146	0.5022	0.1014	7.71e-07	3657	0.00666268	24.5155
CD19 on sw mem	rs113612962	22:42771440	C	G	0.0402	-0.3426	0.06276	5.13e-08	3657	0.00808275	29.7832
CD19 on IgD+	rs11120838	1:7089579	G	C	0.0433	-0.29	0.06156	2.56e-06	3658	0.00603015	22.18
CD19 on IgD+	rs142109788	1:149843994	G	A	0.001	-1.964	0.3894	4.77e-07	3658	0.00690618	25.4246
CD19 on IgD+	rs79856590	1:205272514	A	G	0.0608	0.2733	0.05119	9.95e-08	3658	0.00773204	28.4886
CD19 on IgD+	rs75968672	1:206716867	G	A	0.0201	0.5195	0.08901	5.79e-09	3658	0.00922623	34.0452
CD19 on IgD+	rs113812519	1:207102991	G	A	0.0185	0.5095	0.09165	2.91e-08	3658	0.00837772	30.8877
CD19 on IgD+	rs1449311	3:100984280	A	G	0.3074	0.1247	0.02709	4.33e-06	3658	0.00575921	21.1776
CD19 on IgD+	rs115727814	4:169777885	A	G	0.0021	-1.231	0.266	3.83e-06	3658	0.00582068	21.405
CD19 on IgD+	rs116364947	6:36841435	T	A	0.0134	0.4837	0.1051	4.34e-06	3658	0.00575699	21.1694
CD19 on IgD+	rs12216684	7:56223840	A	G	0.0544	0.2695	0.05355	5.06e-07	3658	0.00687635	25.314
CD19 on IgD+	rs80273434	8:140762806	C	G	0.0534	-0.2514	0.05379	3.06e-06	3658	0.00593606	21.8318
CD19 on IgD+	rs75912463	9:130479015	C	T	0.0003	-3.126	0.6769	4.01e-06	3658	0.00579643	21.3153
CD19 on IgD+	rs10894538	11:132352164	A	T	0.1059	-0.1971	0.03986	8e-07	3658	0.0066399	24.4377
CD19 on IgD+	rs117004076	14:97235889	G	A	0.0146	0.4855	0.1014	1.75e-06	3658	0.00622796	22.9121
CD19 on IgD+	rs754067	16:17229815	C	T	0.1143	-0.1891	0.03878	1.13e-06	3658	0.00645818	23.7646
CD19 on IgD+	rs138920008	16:32411487	C	G	0.0041	-1.092	0.2174	5.41e-07	3658	0.00685011	25.2167
CD19 on IgD+	rs148381451	17:65089439	T	C	0.0496	-0.2879	0.05601	2.9e-07	3658	0.00717105	26.4067
CD19 on IgD+	rs1290397	17:79974264	A	G	0.5101	0.1139	0.02449	3.43e-06	3658	0.00587849	21.6188
CD19 on transitional	rs2026774	1:85610386	C	T	0.8352	0.1558	0.03355	3.58e-06	3657	0.00586235	21.5532
CD19 on transitional	rs55712453	1:206729092	G	A	0.0201	0.5582	0.0907	8.34e-10	3657	0.010251	37.8554
CD19 on transitional	rs144743804	1:206844861	A	G	0.0197	0.539	0.09004	2.36e-09	3657	0.00970391	35.8153
CD19 on transitional	rs113812519	1:207102991	G	A	0.0185	0.5863	0.09251	2.61e-10	3657	0.0108641	40.1444
CD19 on transitional	rs116180572	3:61098825	T	G	0.1325	0.1959	0.03689	1.16e-07	3657	0.00765227	28.1847
CD19 on transitional	rs2290055	3:108830873	G	T	0.2149	-0.1405	0.03061	4.57e-06	3657	0.00572804	21.0566
CD19 on transitional	rs13164259	5:83574392	A	C	0.0083	0.6227	0.1338	3.37e-06	3657	0.00588784	21.6475
CD19 on transitional	rs9459447	6:165540881	A	C	0.2211	-0.1392	0.02982	3.13e-06	3657	0.00592322	21.7784
CD19 on transitional	rs12216684	7:56223840	A	G	0.0543	0.2634	0.05419	1.23e-06	3657	0.00641906	23.6132
CD19 on transitional	rs11825488	11:72454001	A	G	0.0021	-1.289	0.2552	4.6e-07	3657	0.00692788	25.498
CD19 on transitional	rs115570551	14:53407543	A	G	0.1319	0.1722	0.03666	2.72e-06	3657	0.00599714	22.0518
CD19 on transitional	rs933570	16:11666330	C	T	0.5816	-0.1173	0.02522	3.41e-06	3657	0.00588057	21.6206
CD19 on transitional	rs138920008	16:32411487	C	G	0.0041	-1.3	0.2194	3.41e-09	3657	0.00950909	35.0894
CD19 on transitional	rs151295797	16:84037577	G	A	0.012	0.524	0.1128	3.5e-06	3657	0.0058663	21.5678
CD19 on transitional	rs148381451	17:65089439	T	C	0.0496	-0.2814	0.05662	7.03e-07	3657	0.00670903	24.6871
CD19 on transitional	rs9949821	18:56574918	A	G	0.1555	0.1581	0.03432	4.23e-06	3657	0.00576941	21.2096
CD19 on transitional	rs1667906	18:77127568	G	T	0.2233	0.1358	0.02914	3.3e-06	3657	0.00590369	21.7062
CD19 on transitional	rs117562840	22:42284871	A	G	0.0055	-0.7994	0.166	1.53e-06	3657	0.00630147	23.1779
CD20 on B cell	rs79003098	2:81737914	A	T	0.1589	-0.1544	0.03365	4.61e-06	3660	0.00571942	21.042
CD20 on B cell	rs187188344	2:177994004	G	C	0.0269	0.3678	0.07821	2.65e-06	3660	0.00600622	22.1035
CD20 on B cell	rs75097128	4:112371590	G	A	0.0164	-0.4658	0.09509	1.01e-06	3660	0.00651344	23.9824
CD20 on B cell	rs3933208	5:162031198	A	T	0.4126	0.1183	0.02527	2.97e-06	3660	0.0059523	21.9039
CD20 on B cell	rs77612075	5:163393454	T	C	0.0292	0.3491	0.07197	1.29e-06	3660	0.00638752	23.5158
CD20 on B cell	rs80155794	5:179530290	A	G	0.0266	-0.3406	0.07416	4.52e-06	3660	0.00573024	21.082
CD20 on B cell	rs72836542	6:14091451	T	C	0.3163	0.1332	0.02695	8.01e-07	3660	0.00663011	24.4148
CD20 on B cell	rs233495	6:14806086	T	C	0.5585	-0.1168	0.02485	2.71e-06	3660	0.00599982	22.0798
CD20 on B cell	rs12212931	6:15913073	G	T	0.8197	0.2121	0.03182	3.02e-11	3660	0.0119939	44.4062
CD20 on B cell	rs2975021	6:29910782	A	G	0.3522	0.1513	0.03046	7.13e-07	3660	0.00669606	24.6593
CD20 on B cell	rs6901175	6:32230750	A	G	0.2235	0.1648	0.03229	3.5e-07	3660	0.00706671	26.034
CD20 on B cell	rs35139284	6:32593593	T	C	0.401	0.183	0.02909	3.55e-10	3660	0.010697	39.5528
CD20 on B cell	rs9277628	6:33114263	C	A	0.2042	0.1481	0.03221	4.43e-06	3660	0.0057431	21.1296
CD20 on B cell	rs388354	7:40150850	C	A	0.5205	-0.1212	0.02446	7.51e-07	3660	0.00666358	24.5389
CD20 on B cell	rs1941018	11:60501521	G	A	0.6079	-0.1808	0.02489	4.63e-13	3660	0.0142118	52.7363
CD20 on B cell	rs11051833	12:32177308	T	C	0.0286	-0.359	0.07394	1.25e-06	3660	0.00639972	23.5609
CD20 on B cell	rs6496328	15:86445455	T	C	0.0387	-0.3019	0.0635	2.06e-06	3660	0.00613796	22.5913
CD20 on B cell	rs8025257	15:89056995	C	T	0.2286	-0.1367	0.02943	3.51e-06	3660	0.00586034	21.5635
CD20 on B cell	rs354026	19:49337797	T	G	0.7669	0.1996	0.0293	1.12e-11	3660	0.0125208	46.3819
CD20 on CD20- CD38-	rs2861007	2:66079255	T	A	0.5756	-0.1207	0.02452	9.03e-07	3606	0.00667482	24.2177
CD20 on CD20- CD38-	rs73015549	3:7453641	G	C	0.046	0.2735	0.05925	4.04e-06	3606	0.00587427	21.2959
CD20 on CD20- CD38-	rs572468	4:13991841	G	C	0.4893	-0.1174	0.02477	2.21e-06	3606	0.00619101	22.4514
CD20 on CD20- CD38-	rs116559476	4:179104162	A	G	0.004	-0.8919	0.1879	2.14e-06	3606	0.00620938	22.5184
CD20 on CD20- CD38-	rs6930288	6:29131104	T	A	0.1938	-0.1506	0.03245	3.59e-06	3606	0.00593757	21.5268
CD20 on CD20- CD38-	rs34280838	6:32171788	C	T	0.1735	-0.1648	0.03318	7.12e-07	3606	0.00679477	24.6559
CD20 on CD20- CD38-	rs41329345	7:48417328	C	T	0.3636	-0.1267	0.02568	8.38e-07	3606	0.00670526	24.3289
CD20 on CD20- CD38-	rs1536846	13:34575609	C	T	0.9664	0.3135	0.06855	4.94e-06	3606	0.00576664	20.9035
CD20 on CD20- CD38-	rs10426452	19:49404433	A	G	0.3816	-0.115	0.02506	4.64e-06	3606	0.00580603	21.0471
CD20 on CD24+ CD27+	rs187188344	2:177994004	G	C	0.0269	0.3659	0.07788	2.73e-06	3657	0.00599977	22.0615
CD20 on CD24+ CD27+	rs2114442	4:99910903	T	C	0.5751	0.1204	0.02503	1.57e-06	3657	0.00628734	23.1256
CD20 on CD24+ CD27+	rs62340965	4:189587721	A	T	0.2158	-0.1508	0.03126	1.46e-06	3657	0.00632332	23.2588
CD20 on CD24+ CD27+	rs6459417	6:15858765	T	C	0.8737	0.2138	0.03693	7.67e-09	3657	0.00908175	33.498
CD20 on CD24+ CD27+	rs9461557	6:29798148	T	C	0.1124	0.2943	0.05167	1.32e-08	3657	0.00879312	32.424
CD20 on CD24+ CD27+	rs12196019	6:31037706	A	C	0.1117	0.2387	0.04602	2.27e-07	3657	0.00730303	26.889
CD20 on CD24+ CD27+	rs6922309	6:31353461	C	G	0.1468	0.2142	0.04001	9.16e-08	3657	0.00777654	28.646
CD20 on CD24+ CD27+	rs111259171	6:32672574	G	A	0.1947	0.2545	0.04474	1.38e-08	3657	0.00877067	32.3404
CD20 on CD24+ CD27+	rs9400057	6:106714341	A	G	0.0567	0.256	0.05363	1.88e-06	3657	0.00619216	22.7733
CD20 on CD24+ CD27+	rs12554596	9:37002145	G	A	0.3891	-0.1172	0.02548	4.39e-06	3657	0.0057521	21.1455
CD20 on CD24+ CD27+	rs11187166	10:92756251	T	C	0.1993	0.1756	0.03165	3.07e-08	3657	0.00834711	30.7655
CD20 on CD24+ CD27+	rs7128035	11:268078	C	T	0.7107	-0.1306	0.02723	1.68e-06	3657	0.0062509	22.9908
CD20 on CD24+ CD27+	rs74621542	11:60399140	C	T	0.0917	-0.2878	0.04216	1.03e-11	3657	0.0125822	46.5739
CD20 on CD24+ CD27+	rs149695230	11:60521331	G	T	0.1079	0.1899	0.04009	2.27e-06	3657	0.00609813	22.4254
CD20 on CD24+ CD27+	rs149214933	13:63600332	G	T	0.0062	-0.782	0.1638	1.87e-06	3657	0.00619387	22.7797
CD20 on CD24+ CD27+	rs62000215	15:30892655	T	C	0.0049	-0.8478	0.1832	3.82e-06	3657	0.00582204	21.4042
CD20 on CD24+ CD27+	rs179212	16:19297546	C	T	0.0772	-0.2158	0.04605	2.88e-06	3657	0.00596923	21.9486
CD20 on CD24+ CD27+	rs55809481	19:49369264	C	T	0.2425	-0.283	0.0286	8.18e-23	3657	0.026076	97.8596
CD20 on CD24+ CD27+	rs141121779	19:49495071	A	G	0.0647	0.2393	0.05016	1.91e-06	3657	0.00618516	22.7475
CD20 on CD24+ CD27+	rs61731791	19:50437521	T	C	0.0972	0.2236	0.04215	1.2e-07	3657	0.0076365	28.1262
CD20 on IgD+ CD24+	rs35525697	3:149368878	T	A	0.4325	0.114	0.02492	4.96e-06	3657	0.00568998	20.9159
CD20 on IgD+ CD24+	rs62340965	4:189587721	A	T	0.2158	-0.1558	0.03118	6.08e-07	3657	0.00678114	24.9543
CD20 on IgD+ CD24+	rs114915558	5:99228681	G	A	0.0384	0.305	0.06562	3.47e-06	3657	0.00587279	21.5918
CD20 on IgD+ CD24+	rs1569590	6:15898653	G	A	0.8748	0.2082	0.03692	1.85e-08	3657	0.0086209	31.7834
CD20 on IgD+ CD24+	rs9461562	6:29810494	G	A	0.1025	0.2717	0.0502	6.65e-08	3657	0.00794661	29.2775
CD20 on IgD+ CD24+	rs28572463	6:31242077	C	G	0.1081	0.2436	0.0474	2.9e-07	3657	0.00717047	26.3973
CD20 on IgD+ CD24+	rs77121649	6:31844363	T	C	0.1047	0.2352	0.04714	6.34e-07	3657	0.00676121	24.8804
CD20 on IgD+ CD24+	rs3129750	6:32613738	A	G	0.8007	-0.1603	0.03424	2.97e-06	3657	0.00595771	21.9059
CD20 on IgD+ CD24+	rs13207893	6:32619145	C	T	0.2953	0.1399	0.02935	1.95e-06	3657	0.00617454	22.7081
CD20 on IgD+ CD24+	rs79110866	9:73094106	G	A	0.0421	0.2849	0.06153	3.79e-06	3657	0.00582838	21.4276
CD20 on IgD+ CD24+	rs4746507	10:65326806	A	C	0.3258	0.1293	0.02634	9.57e-07	3657	0.00654618	24.084
CD20 on IgD+ CD24+	rs7128035	11:268078	C	T	0.7107	-0.1284	0.02718	2.42e-06	3657	0.00606546	22.3046
CD20 on IgD+ CD24+	rs1941033	11:60482053	T	C	0.0982	-0.2221	0.04155	9.6e-08	3657	0.00775265	28.5573
CD20 on IgD+ CD24+	rs62000215	15:30892655	T	C	0.0049	-0.8854	0.1828	1.33e-06	3657	0.00637418	23.4471
CD20 on IgD+ CD24+	rs55809481	19:49369264	C	T	0.2425	-0.2125	0.0287	1.61e-13	3657	0.0147695	54.7919
CD20 on IgD+ CD24+	rs61731791	19:50437521	T	C	0.0972	0.2089	0.04207	7.15e-07	3657	0.00669713	24.643
CD20 on IgD+ CD24-	rs113371046	1:17268539	A	G	0.0639	0.2407	0.05062	2.06e-06	3657	0.00614478	22.598
CD20 on IgD+ CD24-	rs111741355	1:47629640	A	G	0.0004	-2.647	0.5709	3.67e-06	3657	0.0058441	21.4857
CD20 on IgD+ CD24-	rs842631	2:60858588	T	C	0.5088	0.1195	0.02528	2.39e-06	3657	0.00607311	22.3328
CD20 on IgD+ CD24-	rs149360160	2:228635082	T	C	0.0005	-2.452	0.5179	2.28e-06	3657	0.00609215	22.4033
CD20 on IgD+ CD24-	rs13070807	3:56813917	G	C	0.6374	-0.1205	0.02576	2.99e-06	3657	0.00594794	21.8698
CD20 on IgD+ CD24-	rs73245560	4:43985457	C	T	0.0182	0.4287	0.09254	3.74e-06	3657	0.00583421	21.4492
CD20 on IgD+ CD24-	rs3933208	5:162031198	A	T	0.4126	0.1253	0.0252	7.01e-07	3657	0.00671506	24.7095
CD20 on IgD+ CD24-	rs80155794	5:179530290	A	G	0.0267	-0.3388	0.07403	4.88e-06	3657	0.00569464	20.9331
CD20 on IgD+ CD24-	rs72836542	6:14091451	T	C	0.3161	0.1645	0.02685	9.87e-10	3657	0.0101598	37.5151
CD20 on IgD+ CD24-	rs233495	6:14806086	T	C	0.5585	-0.124	0.02479	5.9e-07	3657	0.00679523	25.0065
CD20 on IgD+ CD24-	rs2066399	6:15880309	A	G	0.821	0.2255	0.03219	2.95e-12	3657	0.0132415	49.0471
CD20 on IgD+ CD24-	rs62405562	6:32484057	G	A	0.455	0.1942	0.02853	1.15e-11	3657	0.0125113	46.3081
CD20 on IgD+ CD24-	rs9270560	6:32592964	C	T	0.5889	-0.1682	0.02952	1.31e-08	3657	0.00879946	32.4475
CD20 on IgD+ CD24-	rs55643835	6:33980132	T	C	0.0567	-0.2783	0.05397	2.67e-07	3657	0.00721855	26.5757
CD20 on IgD+ CD24-	rs388354	7:40150850	C	A	0.5205	-0.1327	0.0244	5.71e-08	3657	0.00802304	29.5614
CD20 on IgD+ CD24-	rs4939384	11:60506169	G	A	0.6088	-0.2046	0.02482	2.29e-16	3657	0.0182426	67.9157
CD20 on IgD+ CD24-	rs11051833	12:32177308	T	C	0.0286	-0.3439	0.07379	3.28e-06	3657	0.00590436	21.7086
CD20 on IgD+ CD24-	rs11059642	12:128311099	A	G	0.201	0.1427	0.03038	2.74e-06	3657	0.00599701	22.0513
CD20 on IgD+ CD24-	rs6496328	15:86445455	T	C	0.0387	-0.2998	0.06337	2.32e-06	3657	0.00608304	22.3696
CD20 on IgD+ CD24-	rs8025257	15:89056995	C	T	0.2286	-0.1349	0.02937	4.5e-06	3657	0.00573579	21.0852
CD20 on IgD+ CD24-	rs7404890	16:10913336	A	G	0.8208	0.1749	0.03258	8.42e-08	3657	0.00781886	28.8031
CD20 on IgD+ CD24-	rs11083972	19:49393495	G	C	0.2234	-0.155	0.02995	2.41e-07	3657	0.00727069	26.769
CD20 on IgD+ CD24-	rs1007337	22:39385580	T	C	0.6024	-0.1254	0.02513	6.28e-07	3657	0.00676298	24.887
CD20 on IgD+ CD38-	rs17380682	1:164478178	T	C	0.0798	0.2155	0.04521	1.95e-06	3645	0.00619483	22.7084
CD20 on IgD+ CD38-	rs187188344	2:177994004	G	C	0.0269	0.3627	0.07755	3.03e-06	3645	0.00596534	21.8622
CD20 on IgD+ CD38-	rs75097128	4:112371590	G	A	0.0162	-0.4553	0.095	1.72e-06	3645	0.00626214	22.9567
CD20 on IgD+ CD38-	rs61651267	5:144115456	G	A	0.3321	0.1246	0.02636	2.38e-06	3645	0.00609247	22.3309
CD20 on IgD+ CD38-	rs11135082	5:159710389	G	A	0.0657	0.2303	0.04967	3.66e-06	3645	0.00586338	21.4863
CD20 on IgD+ CD38-	rs2066399	6:15880309	A	G	0.8211	0.187	0.03209	6.08e-09	3645	0.00923037	33.9395
CD20 on IgD+ CD38-	rs13190846	6:29937950	T	C	0.328	0.1625	0.03109	1.84e-07	3645	0.00743918	27.304
CD20 on IgD+ CD38-	rs12660382	6:31475546	T	C	0.3145	0.1463	0.02878	3.9e-07	3645	0.00703949	25.8267
CD20 on IgD+ CD38-	rs7768875	6:32592975	T	C	0.4601	-0.1453	0.03061	2.13e-06	3645	0.00614371	22.5199
CD20 on IgD+ CD38-	rs7036970	9:3182850	G	A	0.0713	-0.2227	0.04764	3.06e-06	3645	0.00595941	21.8403
CD20 on IgD+ CD38-	rs12554596	9:37002145	G	A	0.3892	-0.1558	0.02531	8.43e-10	3645	0.0102887	37.8715
CD20 on IgD+ CD38-	rs4474350	10:26548307	C	A	0.2022	-0.1413	0.03042	3.52e-06	3645	0.00588444	21.5639
CD20 on IgD+ CD38-	rs2070770	11:60463058	T	C	0.0967	-0.2571	0.04166	7.49e-10	3645	0.0103408	38.0651
CD20 on IgD+ CD38-	rs2356414	16:71344398	T	C	0.8106	0.1727	0.03199	7.15e-08	3645	0.00793232	29.1285
CD20 on IgD+ CD38-	rs7216991	17:46974887	A	G	0.2775	-0.1331	0.0277	1.6e-06	3645	0.00629444	23.0759
CD20 on IgD+ CD38-	rs30003	19:49343141	C	T	0.2303	-0.1948	0.02926	3.22e-11	3645	0.0120139	44.2987
CD20 on IgD+ CD38-	rs7257085	19:54474097	A	G	0.6335	0.12	0.02522	2.03e-06	3645	0.00617285	22.6274
CD20 on IgD+ CD38- naive	rs112695918	1:1169204	C	T	0.0046	1.187	0.2474	1.75e-06	1834	0.0123961	22.9947
CD20 on IgD+ CD38- naive	rs138448626	1:23757745	T	C	0.0823	-0.2856	0.06212	4.55e-06	1834	0.011394	21.1144
CD20 on IgD+ CD38- naive	rs12470912	2:167891600	A	G	0.1598	0.2166	0.04663	3.65e-06	1834	0.0116281	21.5532
CD20 on IgD+ CD38- naive	rs1495924	2:240243867	G	T	0.3978	-0.1614	0.03478	3.72e-06	1834	0.0116059	21.5117
CD20 on IgD+ CD38- naive	rs9808998	3:176688110	C	T	0.3997	0.1621	0.03481	3.44e-06	1834	0.0116857	21.6613
CD20 on IgD+ CD38- naive	rs13061533	3:188893369	T	C	0.181	0.2044	0.04395	3.54e-06	1834	0.0116561	21.6058
CD20 on IgD+ CD38- naive	rs73810453	4:41992690	T	A	0.0488	0.3559	0.07745	4.62e-06	1834	0.0113826	21.093
CD20 on IgD+ CD38- naive	rs2066399	6:15880309	A	G	0.8244	0.2252	0.04528	7.22e-07	1834	0.0133078	24.7087
CD20 on IgD+ CD38- naive	rs9269561	6:32576628	G	C	0.4703	-0.2613	0.04657	2.31e-08	1834	0.0168762	31.448
CD20 on IgD+ CD38- naive	rs11604619	11:60493903	T	A	0.6074	-0.2292	0.03378	1.56e-11	1834	0.0244874	45.9871
CD20 on IgD+ CD38- naive	rs111741301	13:71207191	C	G	0.0592	0.3444	0.07403	3.52e-06	1834	0.0116632	21.6191
CD20 on IgD+ CD38- naive	rs4270172	16:55123767	A	G	0.744	-0.2012	0.03904	2.84e-07	1834	0.0142755	26.5315
CD20 on IgD+ CD38- naive	rs115329330	21:26202133	C	G	0.0188	-0.649	0.1347	1.58e-06	1834	0.0124995	23.1889
CD20 on IgD+ CD38- unsw mem	rs7598607	2:129113399	G	A	0.0714	0.3217	0.0675	2.03e-06	1836	0.0122203	22.6893
CD20 on IgD+ CD38- unsw mem	rs2220549	3:21714916	A	G	0.165	-0.223	0.04528	9.19e-07	1836	0.0130384	24.2283
CD20 on IgD+ CD38- unsw mem	rs68171708	3:143136662	T	C	0.2982	0.1755	0.03729	2.71e-06	1836	0.0119203	22.1257
CD20 on IgD+ CD38- unsw mem	rs76078276	3:188084274	C	G	0.1751	0.2051	0.04467	4.72e-06	1836	0.0113519	21.0584
CD20 on IgD+ CD38- unsw mem	rs140761841	4:753590	T	C	0.0065	0.9911	0.2025	1.07e-06	1836	0.012879	23.9283
CD20 on IgD+ CD38- unsw mem	rs1545973	4:140701217	G	A	0.3135	0.175	0.03701	2.43e-06	1836	0.0120312	22.3339
CD20 on IgD+ CD38- unsw mem	rs11742841	5:109657002	G	A	0.0643	0.3177	0.06851	3.79e-06	1836	0.011577	21.4809
CD20 on IgD+ CD38- unsw mem	rs760958	6:15899123	C	T	0.8742	0.264	0.05162	3.5e-07	1836	0.0140461	26.1275
CD20 on IgD+ CD38- unsw mem	rs9461562	6:29810494	G	A	0.1021	0.2971	0.06388	3.56e-06	1836	0.0116444	21.6074
CD20 on IgD+ CD38- unsw mem	rs9469053	6:31787999	G	A	0.1822	0.2335	0.04716	8.06e-07	1836	0.0131763	24.488
CD20 on IgD+ CD38- unsw mem	rs11230344	11:60496936	A	G	0.6097	-0.165	0.03378	1.13e-06	1836	0.0128283	23.8328
CD20 on IgD+ CD38- unsw mem	rs12898020	14:90369408	G	A	0.5016	0.16	0.03318	1.55e-06	1836	0.0125069	23.2281
CD20 on IgD+ CD38- unsw mem	rs79741907	14:94411157	C	T	0.0847	0.2845	0.06107	3.42e-06	1836	0.0116824	21.6788
CD20 on IgD+ CD38- unsw mem	rs7179991	15:31519594	G	A	0.0662	-0.3159	0.0676	3.19e-06	1836	0.0117543	21.8139
CD20 on IgD+ CD38- unsw mem	rs76029565	19:49384452	G	A	0.2288	-0.2138	0.04046	1.42e-07	1836	0.0149808	27.8927
CD20 on IgD+ CD38br	rs616645	1:12180767	G	T	0.128	0.1697	0.03688	4.36e-06	3657	0.00575638	21.1614
CD20 on IgD+ CD38br	rs7568308	2:60824363	A	T	0.4688	-0.1194	0.02539	2.66e-06	3657	0.00601091	22.1027
CD20 on IgD+ CD38br	rs116393510	2:199683214	T	C	0.0328	-0.3197	0.06762	2.36e-06	3657	0.00607524	22.3407
CD20 on IgD+ CD38br	rs2136235	3:183358040	A	C	0.1278	-0.1698	0.03703	4.65e-06	3657	0.0057168	21.015
CD20 on IgD+ CD38br	rs73175579	3:185806391	A	C	0.0435	0.288	0.05989	1.58e-06	3657	0.00628368	23.1121
CD20 on IgD+ CD38br	rs72836542	6:14091451	T	C	0.3161	0.1494	0.02674	2.45e-08	3657	0.00846374	31.199
CD20 on IgD+ CD38br	rs233493	6:14804103	A	G	0.6339	-0.1252	0.02554	9.82e-07	3657	0.00652826	24.0176
CD20 on IgD+ CD38br	rs2066399	6:15880309	A	G	0.821	0.3353	0.03177	1.13e-25	3657	0.0295581	111.326
CD20 on IgD+ CD38br	rs111983490	6:32237547	A	G	0.2097	0.1748	0.03444	4.06e-07	3657	0.00699492	25.7465
CD20 on IgD+ CD38br	rs7768875	6:32592975	T	C	0.461	-0.1706	0.03073	3.05e-08	3657	0.00835725	30.8032
CD20 on IgD+ CD38br	rs9271700	6:32625421	C	G	0.6628	-0.1461	0.03114	2.81e-06	3657	0.00598318	22.0001
CD20 on IgD+ CD38br	rs10965813	9:23378558	G	C	0.111	0.1822	0.03837	2.12e-06	3657	0.006128	22.5359
CD20 on IgD+ CD38br	rs7939177	11:60498597	T	C	0.6102	-0.1785	0.02475	6.73e-13	3657	0.0140239	51.9862
CD20 on IgD+ CD38br	rs7307681	12:54942543	T	C	0.2186	0.1407	0.02976	2.36e-06	3657	0.00607507	22.3401
CD20 on IgD+ CD38br	rs146797770	17:6869427	C	T	0.0179	0.4285	0.0922	3.48e-06	3657	0.00587161	21.5875
CD20 on IgD+ CD38br	rs34486765	19:49412654	A	G	0.3094	0.1684	0.02631	1.75e-10	3657	0.0110785	40.9454
CD20 on IgD+ CD38br	rs234630	20:58908600	C	T	0.2484	0.1293	0.02817	4.55e-06	3657	0.00572801	21.0565
CD20 on IgD+ CD38br	rs5750823	22:39433968	T	C	0.6225	-0.1167	0.02524	3.92e-06	3657	0.00581175	21.3661
CD20 on IgD+ CD38br	rs139106	22:44173510	A	G	0.1043	-0.194	0.0397	1.07e-06	3657	0.0064874	23.8663
CD20 on IgD+ CD38dim	rs113371046	1:17268539	A	G	0.0639	0.2316	0.05055	4.76e-06	3657	0.00570721	20.9796
CD20 on IgD+ CD38dim	rs111741355	1:47629640	A	G	0.0004	-2.608	0.5679	4.54e-06	3657	0.00573389	21.0782
CD20 on IgD+ CD38dim	rs12042193	1:115489036	G	A	0.3687	-0.1223	0.02571	2.05e-06	3657	0.00614957	22.6158
CD20 on IgD+ CD38dim	rs1306395	2:60849137	C	T	0.5145	0.1157	0.02527	4.87e-06	3657	0.00569966	20.9517
CD20 on IgD+ CD38dim	rs73154503	3:160153890	C	T	0.0886	-0.2133	0.04326	8.55e-07	3657	0.00660399	24.298
CD20 on IgD+ CD38dim	rs77612075	5:163393454	T	C	0.0293	0.3469	0.07169	1.36e-06	3657	0.00636202	23.402
CD20 on IgD+ CD38dim	rs72836542	6:14091451	T	C	0.3161	0.1752	0.0268	7.2e-11	3657	0.0115512	42.7131
CD20 on IgD+ CD38dim	rs233493	6:14804103	A	G	0.6339	-0.1263	0.02563	8.65e-07	3657	0.00659645	24.2701
CD20 on IgD+ CD38dim	rs2066399	6:15880309	A	G	0.821	0.2375	0.03213	1.75e-13	3657	0.0147211	54.6095
CD20 on IgD+ CD38dim	rs9267484	6:31537947	T	A	0.1739	0.187	0.03809	9.49e-07	3657	0.00654762	24.0893
CD20 on IgD+ CD38dim	rs62405562	6:32484057	G	A	0.455	0.2285	0.02861	1.82e-15	3657	0.0171436	63.7528
CD20 on IgD+ CD38dim	rs9270560	6:32592964	C	T	0.5889	-0.2177	0.02955	2.13e-13	3657	0.0146244	54.2456
CD20 on IgD+ CD38dim	rs55643835	6:33980132	T	C	0.0567	-0.2506	0.05406	3.7e-06	3657	0.00584172	21.4769
CD20 on IgD+ CD38dim	rs388354	7:40150850	C	A	0.5205	-0.1329	0.02439	5.39e-08	3657	0.00805359	29.6749
CD20 on IgD+ CD38dim	rs76355582	7:119557687	C	G	0.0551	0.2445	0.05325	4.54e-06	3657	0.00573188	21.0708
CD20 on IgD+ CD38dim	rs4939384	11:60506169	G	A	0.6088	-0.236	0.02474	2.5e-21	3657	0.0242787	90.9467
CD20 on IgD+ CD38dim	rs11230624	11:61184759	C	G	0.1263	-0.1726	0.03735	3.94e-06	3657	0.0058056	21.3434
CD20 on IgD+ CD38dim	rs7404890	16:10913336	A	G	0.8208	0.1788	0.03256	4.23e-08	3657	0.00817852	30.139
CD20 on IgD+ CD38dim	rs17763050	17:45825970	A	G	0.2901	0.1424	0.02857	6.43e-07	3657	0.00674737	24.8292
CD20 on IgD+ CD38dim	rs34486765	19:49412654	A	G	0.3094	0.167	0.02642	2.9e-10	3657	0.0108074	39.9328
CD20 on IgD+ CD38dim	rs61731791	19:50437521	T	C	0.0972	0.2071	0.04225	9.99e-07	3657	0.00652736	24.0143
CD20 on IgD+ CD38dim	rs73086355	20:11870202	A	C	0.0432	-0.2878	0.06009	1.74e-06	3657	0.00623357	22.9266
CD20 on IgD+ CD38dim	rs1007337	22:39385580	T	C	0.6024	-0.1389	0.02509	3.34e-08	3657	0.00831101	30.6313
CD20 on IgD- CD24-	rs77463781	1:78999088	C	G	0.134	0.1693	0.03696	4.8e-06	3657	0.0057048	20.9707
CD20 on IgD- CD24-	rs74435765	1:185553812	T	C	0.0217	-0.3934	0.08597	4.89e-06	3657	0.00569338	20.9285
CD20 on IgD- CD24-	rs10171238	2:148811160	T	C	0.7912	0.1442	0.0302	1.86e-06	3657	0.00619573	22.7866
CD20 on IgD- CD24-	rs849532	2:205688002	G	A	0.9579	0.3351	0.0616	5.7e-08	3657	0.00802717	29.5767
CD20 on IgD- CD24-	rs62299189	4:43190962	C	A	0.0804	-0.2121	0.04588	3.9e-06	3657	0.00581004	21.3598
CD20 on IgD- CD24-	rs4443287	4:101859635	C	A	0.4558	-0.1237	0.02524	9.87e-07	3657	0.00652518	24.0062
CD20 on IgD- CD24-	rs78373541	4:138695578	G	A	0.0472	0.2667	0.05821	4.78e-06	3657	0.00570742	20.9804
CD20 on IgD- CD24-	rs7754613	6:15902657	T	C	0.8203	0.1526	0.03238	2.53e-06	3657	0.00603672	22.1982
CD20 on IgD- CD24-	rs12660382	6:31475546	T	C	0.3149	0.1358	0.02903	3e-06	3657	0.00594825	21.871
CD20 on IgD- CD24-	rs11751198	6:31785749	A	G	0.1839	0.1933	0.03626	1.03e-07	3657	0.00771119	28.4034
CD20 on IgD- CD24-	rs35567463	6:32666193	A	C	0.3506	0.1709	0.02875	3.02e-09	3657	0.0095699	35.3159
CD20 on IgD- CD24-	rs61884722	11:18579963	C	T	0.0041	0.9074	0.1929	2.65e-06	3657	0.00601434	22.1154
CD20 on IgD- CD24-	rs30006	19:49344659	C	T	0.2335	-0.196	0.02941	3.03e-11	3657	0.0119993	44.3899
CD20 on IgD- CD24-	rs61731791	19:50437521	T	C	0.0972	0.2019	0.04254	2.15e-06	3657	0.00612189	22.5133
CD20 on IgD- CD27-	rs116144119	1:165843276	A	G	0.0533	0.265	0.05664	3e-06	3657	0.00595016	21.878
CD20 on IgD- CD27-	rs34713734	2:121806537	A	C	0.1533	0.1619	0.0339	1.86e-06	3657	0.00619825	22.7959
CD20 on IgD- CD27-	rs7608595	2:222223696	C	T	0.6675	0.1244	0.02612	1.99e-06	3657	0.0061643	22.6703
CD20 on IgD- CD27-	rs74812685	4:2653029	T	A	0.0602	0.2667	0.05235	3.69e-07	3657	0.0070472	25.9403
CD20 on IgD- CD27-	rs4716010	6:15898140	A	G	0.8194	0.1924	0.0321	2.24e-09	3657	0.00972813	35.9056
CD20 on IgD- CD27-	rs1838178	8:91846748	G	A	0.4009	0.1236	0.02543	1.21e-06	3657	0.00641834	23.6106
CD20 on IgD- CD27-	rs61884722	11:18579963	C	T	0.0041	0.9116	0.192	2.13e-06	3657	0.0061265	22.5304
CD20 on IgD- CD27-	rs78368496	11:19962783	G	A	0.02	0.4046	0.08819	4.63e-06	3657	0.00572263	21.0366
CD20 on IgD- CD27-	rs11051833	12:32177308	T	C	0.0286	-0.3556	0.07383	1.52e-06	3657	0.00630357	23.1857
CD20 on IgD- CD27-	rs13381717	18:352095	T	A	0.0774	-0.2344	0.04602	3.69e-07	3657	0.00704412	25.9289
CD20 on IgD- CD27-	rs9962656	18:63180029	A	C	0.3093	0.14	0.02686	1.99e-07	3657	0.00737403	27.1523
CD20 on IgD- CD27-	rs30006	19:49344659	C	T	0.2335	-0.1907	0.02929	8.55e-11	3657	0.0114586	42.3667
CD20 on IgD- CD27-	rs61731791	19:50437521	T	C	0.0972	0.2363	0.04232	2.51e-08	3657	0.00845326	31.1601
CD20 on IgD- CD27-	rs1883832	20:46118343	C	T	0.6318	-0.1869	0.02576	4.9e-13	3657	0.0141904	52.6125
CD20 on IgD- CD38-	rs3123557	1:23877583	T	C	0.5191	-0.1247	0.02465	4.44e-07	3657	0.00694937	25.5777
CD20 on IgD- CD38-	rs187188344	2:177994004	G	C	0.0269	0.3695	0.07795	2.22e-06	3657	0.00610677	22.4574
CD20 on IgD- CD38-	rs849532	2:205688002	G	A	0.9579	0.3227	0.06129	1.49e-07	3657	0.0075234	27.7065
CD20 on IgD- CD38-	rs7608595	2:222223696	C	T	0.6675	0.1231	0.0261	2.47e-06	3657	0.00604611	22.233
CD20 on IgD- CD38-	rs57271503	3:119525746	A	G	0.2129	-0.158	0.03108	3.91e-07	3657	0.00701728	25.8294
CD20 on IgD- CD38-	rs4716010	6:15898140	A	G	0.8194	0.1717	0.03209	9.32e-08	3657	0.00776765	28.613
CD20 on IgD- CD38-	rs2524184	6:30456959	T	A	0.7278	-0.1616	0.03075	1.56e-07	3657	0.00749549	27.6029
CD20 on IgD- CD38-	rs11751198	6:31785749	A	G	0.1839	0.1995	0.03634	4.32e-08	3657	0.00817385	30.1216
CD20 on IgD- CD38-	rs9271146	6:32609505	C	A	0.7067	-0.1507	0.03017	6.12e-07	3657	0.00677638	24.9367
CD20 on IgD- CD38-	rs12200643	6:170537515	A	G	0.0083	-0.7166	0.1417	4.49e-07	3657	0.00694484	25.5609
CD20 on IgD- CD38-	rs2868177	7:75960585	G	A	0.4193	0.1152	0.02499	4.14e-06	3657	0.00577738	21.239
CD20 on IgD- CD38-	rs1838178	8:91846748	G	A	0.4009	0.1167	0.02541	4.52e-06	3657	0.00573469	21.0812
CD20 on IgD- CD38-	rs10501383	11:60397054	T	C	0.0971	-0.255	0.04098	5.41e-10	3657	0.010477	38.6989
CD20 on IgD- CD38-	rs185205613	12:47680842	A	T	0.0909	-0.2018	0.04345	3.52e-06	3657	0.00586386	21.5588
CD20 on IgD- CD38-	rs7179991	15:31519594	G	A	0.0684	-0.2259	0.04792	2.52e-06	3657	0.00604008	22.2106
CD20 on IgD- CD38-	rs179206	16:19292288	T	C	0.0737	-0.2276	0.04734	1.59e-06	3657	0.00628097	23.102
CD20 on IgD- CD38-	rs183569210	18:74877088	A	G	0.0052	-0.8397	0.1773	2.27e-06	3657	0.00609608	22.4178
CD20 on IgD- CD38-	rs55809481	19:49369264	C	T	0.2425	-0.2424	0.02879	5.44e-17	3657	0.019016	70.8507
CD20 on IgD- CD38-	rs61731791	19:50437521	T	C	0.0972	0.2328	0.04226	3.86e-08	3657	0.00822987	30.3298
CD20 on IgD- CD38-	rs6120395	20:33863887	G	A	0.6518	-0.1201	0.02578	3.29e-06	3657	0.00589964	21.6912
CD20 on IgD- CD38br	rs149234257	2:7358810	A	T	0.0141	-0.4914	0.1029	1.87e-06	3659	0.00619411	22.793
CD20 on IgD- CD38br	rs144229045	3:133243581	T	C	0.067	-0.2348	0.04995	2.7e-06	3659	0.00600272	22.0845
CD20 on IgD- CD38br	rs7751471	6:155069257	G	A	0.8423	-0.1572	0.03351	2.82e-06	3659	0.00597846	21.9947
CD20 on IgD- CD38br	rs79868028	10:131813512	A	G	0.0935	0.222	0.04248	1.84e-07	3659	0.00740875	27.296
CD20 on IgD- CD38br	rs143489681	15:93728600	A	G	0.002	1.224	0.2628	3.33e-06	3659	0.00589363	21.6808
CD20 on IgD- CD38br	rs17878304	19:4956150	T	C	0.0343	-0.3226	0.06692	1.49e-06	3659	0.0063111	23.2263
CD20 on IgD- CD38dim	rs4657041	1:161509069	C	T	0.3344	-0.1225	0.02636	3.49e-06	3657	0.00587083	21.5846
CD20 on IgD- CD38dim	rs3961790	2:79880919	A	G	0.4233	0.1193	0.02452	1.19e-06	3657	0.00643151	23.6593
CD20 on IgD- CD38dim	rs719170	5:68136578	C	T	0.0003	4.925	1.021	1.48e-06	3657	0.00632239	23.2554
CD20 on IgD- CD38dim	rs77612075	5:163393454	T	C	0.0293	0.3325	0.0714	3.33e-06	3657	0.00589514	21.6745
CD20 on IgD- CD38dim	rs909846	6:15896772	G	T	0.8744	0.2058	0.03711	3.14e-08	3657	0.00833963	30.7377
CD20 on IgD- CD38dim	rs2524184	6:30456959	T	A	0.7278	-0.1529	0.0312	9.95e-07	3657	0.00652436	24.0031
CD20 on IgD- CD38dim	rs9469053	6:31787999	G	A	0.184	0.2372	0.03691	1.47e-10	3657	0.0111671	41.2766
CD20 on IgD- CD38dim	rs9271146	6:32609505	C	A	0.7067	-0.1886	0.0304	6.09e-10	3657	0.0104151	38.4679
CD20 on IgD- CD38dim	rs111369841	6:32953327	T	C	0.0967	0.2215	0.04688	2.39e-06	3657	0.00606742	22.3118
CD20 on IgD- CD38dim	rs9473626	6:49618837	A	C	0.2114	0.141	0.03067	4.46e-06	3657	0.00574623	21.1239
CD20 on IgD- CD38dim	rs9650093	8:126971844	G	A	0.2182	0.142	0.02983	2.02e-06	3657	0.00615832	22.6481
CD20 on IgD- CD38dim	rs184418275	10:87384859	T	C	0.0045	-0.8497	0.1834	3.72e-06	3657	0.00583534	21.4533
CD20 on IgD- CD38dim	rs11187166	10:92756251	T	C	0.1993	0.1757	0.03163	2.97e-08	3657	0.00836703	30.8395
CD20 on IgD- CD38dim	rs2070770	11:60463058	T	C	0.0965	-0.2657	0.0417	2.09e-10	3657	0.0109797	40.5764
CD20 on IgD- CD38dim	rs11230624	11:61184759	C	G	0.1263	-0.1823	0.03724	1.02e-06	3657	0.00651017	23.9506
CD20 on IgD- CD38dim	rs11020715	11:94256042	G	A	0.3418	-0.1261	0.02638	1.84e-06	3657	0.00620941	22.8372
CD20 on IgD- CD38dim	rs73025928	11:123458796	T	C	0.0361	-0.299	0.06541	5e-06	3657	0.00568139	20.8841
CD20 on IgD- CD38dim	rs149908209	11:127603716	C	T	0.0004	-2.552	0.5321	1.68e-06	3657	0.00625067	22.9899
CD20 on IgD- CD38dim	rs1447085	12:127313971	G	T	0.6416	0.1294	0.02572	5.12e-07	3657	0.00687395	25.2982
CD20 on IgD- CD38dim	rs55809481	19:49369264	C	T	0.2425	-0.3192	0.02843	9.01e-29	3657	0.0333218	125.99
CD20 on IgD- CD38dim	rs66579172	19:50425013	T	A	0.2792	-0.1366	0.02784	9.74e-07	3657	0.00654016	24.0616
CD20 on IgD- CD38dim	rs61731791	19:50437521	T	C	0.0972	0.2688	0.042	1.75e-10	3657	0.0110764	40.9376
CD20 on IgD- CD38dim	rs12480920	20:3881933	A	G	0.1792	-0.1577	0.032	8.74e-07	3657	0.00659726	24.2731
CD20 on IgD- CD38dim	rs112898596	22:41643505	T	C	0.0505	0.2709	0.0562	1.49e-06	3657	0.00631349	23.2224
CD20 on memory B cell	rs2492599	1:23731959	T	C	0.6348	-0.119	0.0255	3.17e-06	3657	0.00591984	21.7659
CD20 on memory B cell	rs4657041	1:161509069	C	T	0.3344	-0.1315	0.02632	6.11e-07	3657	0.00677954	24.9484
CD20 on memory B cell	rs187188344	2:177994004	G	C	0.0269	0.3684	0.07778	2.26e-06	3657	0.00609709	22.4216
CD20 on memory B cell	rs13080324	3:112233560	A	C	0.4322	0.1159	0.02501	3.73e-06	3657	0.0058381	21.4636
CD20 on memory B cell	rs2114442	4:99910903	T	C	0.5751	0.1168	0.025	3.12e-06	3657	0.0059333	21.8156
CD20 on memory B cell	rs295654	5:58811344	T	C	0.6113	0.1171	0.02541	4.23e-06	3657	0.00577384	21.2259
CD20 on memory B cell	rs1422711	5:144242275	C	T	0.6626	-0.119	0.02595	4.68e-06	3657	0.00571747	21.0175
CD20 on memory B cell	rs77612075	5:163393454	T	C	0.0293	0.3439	0.07146	1.55e-06	3657	0.0062932	23.1473
CD20 on memory B cell	rs233495	6:14806086	T	C	0.5585	-0.1142	0.02469	3.87e-06	3657	0.0058161	21.3822
CD20 on memory B cell	rs1569590	6:15898653	G	A	0.8748	0.2257	0.03693	1.1e-09	3657	0.0101104	37.3308
CD20 on memory B cell	rs9461562	6:29810494	G	A	0.1025	0.2896	0.05014	8.25e-09	3657	0.00903982	33.3419
CD20 on memory B cell	rs13190846	6:29937950	T	C	0.328	0.1821	0.03141	7.36e-09	3657	0.00910722	33.5928
CD20 on memory B cell	rs28572463	6:31242077	C	G	0.1081	0.2629	0.04733	2.98e-08	3657	0.00836632	30.8369
CD20 on memory B cell	rs13207893	6:32619145	C	T	0.2953	0.1402	0.02935	1.86e-06	3657	0.00620088	22.8056
CD20 on memory B cell	rs12554596	9:37002145	G	A	0.3891	-0.1168	0.02544	4.6e-06	3657	0.005731	21.0675
CD20 on memory B cell	rs7035906	9:93136550	A	G	0.0416	0.2917	0.06316	3.99e-06	3657	0.0057988	21.3182
CD20 on memory B cell	rs182220218	10:73662935	G	A	0.0005	-2.752	0.5751	1.77e-06	3657	0.00622263	22.8861
CD20 on memory B cell	rs11187166	10:92756251	T	C	0.1993	0.1499	0.03164	2.25e-06	3657	0.00610025	22.4333
CD20 on memory B cell	rs2070770	11:60463058	T	C	0.0965	-0.2717	0.04169	8.13e-11	3657	0.0114809	42.45
CD20 on memory B cell	rs149695230	11:60521331	G	T	0.1079	0.1855	0.04005	3.73e-06	3657	0.005832	21.441
CD20 on memory B cell	rs193090598	12:32307774	C	T	0.013	-0.5031	0.1064	2.34e-06	3657	0.0060765	22.3454
CD20 on memory B cell	rs179212	16:19297546	C	T	0.0772	-0.212	0.046	4.19e-06	3657	0.00577452	21.2285
CD20 on memory B cell	rs12460030	19:3361491	C	T	0.9445	-0.2482	0.05368	3.89e-06	3657	0.00581195	21.3669
CD20 on memory B cell	rs30003	19:49343141	C	T	0.2304	-0.2717	0.02911	1.71e-20	3657	0.0232673	87.0677
CD20 on memory B cell	rs61731791	19:50437521	T	C	0.0972	0.2065	0.04212	9.84e-07	3657	0.0065297	24.0229
CD20 on naive-mature B cell	rs113371046	1:17268539	A	G	0.0639	0.2324	0.05068	4.65e-06	3657	0.00571721	21.0166
CD20 on naive-mature B cell	rs12042193	1:115489036	G	A	0.3687	-0.1193	0.02575	3.76e-06	3657	0.00583526	21.453
CD20 on naive-mature B cell	rs149360160	2:228635082	T	C	0.0005	-2.418	0.5188	3.26e-06	3657	0.00590494	21.7108
CD20 on naive-mature B cell	rs114931155	4:129398543	T	C	0.0012	-1.511	0.3296	4.74e-06	3657	0.00571401	21.0047
CD20 on naive-mature B cell	rs3933208	5:162031198	A	T	0.4126	0.1192	0.02522	2.36e-06	3657	0.00607145	22.3267
CD20 on naive-mature B cell	rs72836542	6:14091451	T	C	0.3161	0.1572	0.02688	5.42e-09	3657	0.00926571	34.1829
CD20 on naive-mature B cell	rs233495	6:14806086	T	C	0.5585	-0.124	0.0248	5.97e-07	3657	0.00678979	24.9863
CD20 on naive-mature B cell	rs6910382	6:15914118	G	C	0.8198	0.2234	0.0318	2.53e-12	3657	0.0133157	49.3258
CD20 on naive-mature B cell	rs62405562	6:32484057	G	A	0.455	0.1848	0.02844	9.18e-11	3657	0.0114139	42.1995
CD20 on naive-mature B cell	rs9270560	6:32592964	C	T	0.5889	-0.1712	0.02943	6.52e-09	3657	0.00916857	33.8212
CD20 on naive-mature B cell	rs55643835	6:33980132	T	C	0.0567	-0.2769	0.05393	2.97e-07	3657	0.00715716	26.348
CD20 on naive-mature B cell	rs388354	7:40150850	C	A	0.5205	-0.1343	0.0244	3.93e-08	3657	0.00821608	30.2785
CD20 on naive-mature B cell	rs1941018	11:60501521	G	A	0.6081	-0.1965	0.02481	3.16e-15	3657	0.016864	62.6952
CD20 on naive-mature B cell	rs143129208	11:99521089	G	A	0.0025	1.096	0.2323	2.46e-06	3657	0.0060501	22.2477
CD20 on naive-mature B cell	rs11051833	12:32177308	T	C	0.0286	-0.3438	0.07381	3.31e-06	3657	0.00589776	21.6842
CD20 on naive-mature B cell	rs6496328	15:86445455	T	C	0.0387	-0.3022	0.06339	1.94e-06	3657	0.00617635	22.7148
CD20 on naive-mature B cell	rs7404890	16:10913336	A	G	0.8208	0.1518	0.03262	3.37e-06	3657	0.0058869	21.644
CD20 on naive-mature B cell	rs30003	19:49343141	C	T	0.2304	-0.1667	0.02948	1.67e-08	3657	0.00866783	31.9579
CD20 on naive-mature B cell	rs2413592	22:39462191	G	A	0.6457	-0.1245	0.02565	1.26e-06	3657	0.00640103	23.5465
CD20 on unsw mem	rs187188344	2:177994004	G	C	0.0269	0.3655	0.07792	2.83e-06	3657	0.00598063	21.9907
CD20 on unsw mem	rs9310657	3:21756083	G	T	0.7637	0.1311	0.02856	4.58e-06	3657	0.00572887	21.0597
CD20 on unsw mem	rs13133046	4:23391733	G	A	0.0245	-0.3755	0.07765	1.38e-06	3657	0.00635395	23.3722
CD20 on unsw mem	rs62340965	4:189587721	A	T	0.2158	-0.1451	0.03129	3.64e-06	3657	0.00584591	21.4925
CD20 on unsw mem	rs77612075	5:163393454	T	C	0.0293	0.3517	0.07161	9.46e-07	3657	0.00655266	24.1079
CD20 on unsw mem	rs233495	6:14806086	T	C	0.5585	-0.1166	0.02474	2.53e-06	3657	0.0060373	22.2004
CD20 on unsw mem	rs6459417	6:15858765	T	C	0.8737	0.2282	0.03694	7.25e-10	3657	0.0103277	38.1417
CD20 on unsw mem	rs2523761	6:29850949	G	A	0.1628	0.2051	0.04038	3.98e-07	3657	0.0070052	25.7846
CD20 on unsw mem	rs28572463	6:31242077	C	G	0.1081	0.2569	0.04736	6.23e-08	3657	0.00798178	29.4081
CD20 on unsw mem	rs112405902	6:31841727	A	G	0.1069	0.2604	0.0461	1.75e-08	3657	0.00864933	31.8891
CD20 on unsw mem	rs147717587	6:32656051	T	C	0.0544	-0.438	0.09174	1.88e-06	3657	0.00619451	22.7821
CD20 on unsw mem	rs77330263	6:148813099	T	C	0.0113	0.538	0.1156	3.38e-06	3657	0.00588788	21.6477
CD20 on unsw mem	rs12554596	9:37002145	G	A	0.3891	-0.1329	0.02547	1.92e-07	3657	0.00739002	27.2116
CD20 on unsw mem	rs10047347	10:26452587	T	C	0.4197	0.117	0.02555	4.79e-06	3657	0.0057014	20.9581
CD20 on unsw mem	rs4447195	11:60482261	T	C	0.0982	-0.2525	0.04163	1.45e-09	3657	0.00995951	36.7682
CD20 on unsw mem	rs149695230	11:60521331	G	T	0.1079	0.1869	0.04012	3.31e-06	3657	0.00589932	21.69
CD20 on unsw mem	rs12460030	19:3361491	C	T	0.9445	-0.2489	0.05379	3.85e-06	3657	0.00582085	21.3998
CD20 on unsw mem	rs6509428	19:49350624	T	C	0.2323	-0.2404	0.02912	2.09e-16	3657	0.0182954	68.1159
CD20 on unsw mem	rs78398983	22:32468991	A	G	0.0011	1.716	0.366	2.84e-06	3657	0.00597509	21.9702
CD20 on sw mem	rs12030328	1:23725124	G	A	0.6349	-0.1301	0.02571	4.36e-07	3657	0.00695337	25.5925
CD20 on sw mem	rs74446027	1:202202795	T	C	0.0697	0.2192	0.04727	3.64e-06	3657	0.00584573	21.4918
CD20 on sw mem	rs187188344	2:177994004	G	C	0.0269	0.4058	0.07851	2.48e-07	3657	0.0072525	26.7016
CD20 on sw mem	rs77612075	5:163393454	T	C	0.0293	0.3425	0.07195	2e-06	3657	0.00615817	22.6476
CD20 on sw mem	rs1569590	6:15898653	G	A	0.8748	0.207	0.03723	2.88e-08	3657	0.00838251	30.8971
CD20 on sw mem	rs2524184	6:30456959	T	A	0.7278	-0.1569	0.03136	5.89e-07	3657	0.00679839	25.0182
CD20 on sw mem	rs11751198	6:31785749	A	G	0.1839	0.2182	0.03712	4.52e-09	3657	0.00936018	34.5347
CD20 on sw mem	rs9271146	6:32609505	C	A	0.7067	-0.1728	0.03061	1.77e-08	3657	0.00863908	31.851
CD20 on sw mem	rs111369841	6:32953327	T	C	0.0967	0.2275	0.04713	1.44e-06	3657	0.00633118	23.2879
CD20 on sw mem	rs12200643	6:170537515	A	G	0.0083	-0.6608	0.1424	3.59e-06	3657	0.0058539	21.522
CD20 on sw mem	rs9650093	8:126971844	G	A	0.2182	0.1547	0.03003	2.74e-07	3657	0.00720452	26.5236
CD20 on sw mem	rs75071948	9:73153920	G	T	0.0453	0.2771	0.05934	3.12e-06	3657	0.00592749	21.7942
CD20 on sw mem	rs35039517	10:92762681	A	G	0.203	0.1894	0.0315	2e-09	3657	0.00978907	36.1328
CD20 on sw mem	rs7128035	11:268078	C	T	0.7107	-0.1256	0.02742	4.78e-06	3657	0.00570473	20.9704
CD20 on sw mem	rs10501383	11:60397054	T	C	0.0971	-0.2991	0.04099	3.61e-13	3657	0.0143507	53.2157
CD20 on sw mem	rs143129208	11:99521089	G	A	0.0025	1.068	0.2304	3.71e-06	3657	0.00584128	21.4753
CD20 on sw mem	rs73025942	11:123463641	C	G	0.0345	-0.3089	0.06709	4.28e-06	3657	0.00576348	21.1876
CD20 on sw mem	rs179206	16:19292288	T	C	0.0737	-0.2383	0.04745	5.38e-07	3657	0.00684961	25.208
CD20 on sw mem	rs8110979	19:6951914	T	A	0.0576	-0.255	0.05234	1.16e-06	3657	0.00644879	23.7233
CD20 on sw mem	rs62122620	19:14760499	T	A	0.0144	0.4715	0.1023	4.21e-06	3657	0.00577526	21.2312
CD20 on sw mem	rs55809481	19:49369264	C	T	0.2425	-0.3215	0.02865	9.31e-29	3657	0.0332878	125.856
CD20 on sw mem	rs61731791	19:50437521	T	C	0.0972	0.2358	0.04238	2.83e-08	3657	0.00839421	30.9406
CD20 on IgD+	rs113371046	1:17268539	A	G	0.0638	0.2331	0.05062	4.28e-06	3658	0.0057635	21.1935
CD20 on IgD+	rs1293260	1:25382613	G	C	0.339	0.1227	0.02619	2.89e-06	3658	0.00596453	21.9372
CD20 on IgD+	rs79003098	2:81737914	A	T	0.159	-0.1645	0.03357	1.01e-06	3658	0.00652145	23.9989
CD20 on IgD+	rs149360160	2:228635082	T	C	0.0005	-2.41	0.5174	3.3e-06	3658	0.00589616	21.6842
CD20 on IgD+	rs3933208	5:162031198	A	T	0.4125	0.1246	0.02521	8.13e-07	3658	0.0066337	24.4148
CD20 on IgD+	rs77612075	5:163393454	T	C	0.0293	0.3457	0.0718	1.53e-06	3658	0.00629742	23.1693
CD20 on IgD+	rs80155794	5:179530290	A	G	0.0267	-0.3436	0.07401	3.56e-06	3658	0.00585774	21.5421
CD20 on IgD+	rs72836542	6:14091451	T	C	0.3162	0.1521	0.02688	1.64e-08	3658	0.00867703	32.0009
CD20 on IgD+	rs233495	6:14806086	T	C	0.5585	-0.1258	0.02478	4.07e-07	3658	0.00699626	25.7585
CD20 on IgD+	rs12212931	6:15913073	G	T	0.8197	0.2233	0.03173	2.33e-12	3658	0.0133584	49.4994
CD20 on IgD+	rs62405562	6:32484057	G	A	0.4552	0.1921	0.02868	2.46e-11	3658	0.012116	44.8393
CD20 on IgD+	rs9270560	6:32592964	C	T	0.5887	-0.1793	0.02962	1.55e-09	3658	0.00991786	36.6229
CD20 on IgD+	rs388354	7:40150850	C	A	0.5204	-0.1274	0.02442	1.91e-07	3658	0.00738558	27.2026
CD20 on IgD+	rs4939384	11:60506169	G	A	0.6088	-0.2011	0.02485	7.9e-16	3658	0.0175882	65.4536
CD20 on IgD+	rs11051833	12:32177308	T	C	0.0286	-0.3505	0.07384	2.15e-06	3658	0.00612184	22.5193
CD20 on IgD+	rs11059642	12:128311099	A	G	0.2012	0.1428	0.03036	2.64e-06	3658	0.00601161	22.1114
CD20 on IgD+	rs6496328	15:86445455	T	C	0.0387	-0.3047	0.06339	1.59e-06	3658	0.00627661	23.0922
CD20 on IgD+	rs7404890	16:10913336	A	G	0.8208	0.1563	0.03262	1.71e-06	3658	0.00623719	22.9463
CD20 on IgD+	rs30003	19:49343141	C	T	0.2303	-0.1786	0.02943	1.42e-09	3658	0.00996754	36.8082
CD20 on IgD+	rs73086355	20:11870202	A	C	0.0432	-0.2751	0.06018	5e-06	3658	0.00568014	20.8852
CD20 on transitional	rs12026973	1:107281415	T	G	0.1162	-0.1927	0.03837	5.37e-07	3657	0.00684967	25.2082
CD20 on transitional	rs114212270	2:173472377	C	T	0.0569	-0.245	0.05299	3.89e-06	3657	0.0058115	21.3652
CD20 on transitional	rs73175579	3:185806391	A	C	0.0435	0.3017	0.06046	6.3e-07	3657	0.00676304	24.8872
CD20 on transitional	rs72836542	6:14091451	T	C	0.3161	0.1277	0.02705	2.43e-06	3657	0.00605736	22.2746
CD20 on transitional	rs233495	6:14806086	T	C	0.5585	-0.1237	0.02493	7.26e-07	3657	0.00668738	24.6069
CD20 on transitional	rs879299	6:15896776	G	T	0.8198	0.287	0.03212	6.36e-19	3657	0.0213653	79.7949
CD20 on transitional	rs7939177	11:60498597	T	C	0.6102	-0.1877	0.02497	7.12e-14	3657	0.0152162	56.4747
CD20 on transitional	rs9910861	17:2897715	A	T	0.8853	-0.1755	0.03837	4.95e-06	3657	0.00568811	20.909
CD20 on transitional	rs118186161	19:17438519	G	C	0.0643	-0.2376	0.05084	3.06e-06	3657	0.00593705	21.8295
CD20 on transitional	rs34486765	19:49412654	A	G	0.3094	0.1233	0.02664	3.83e-06	3657	0.00582366	21.4102
CD24 on CD24+ CD27+	rs1471412	4:130889499	T	C	0.8537	-0.1618	0.03443	2.71e-06	3654	0.00600755	22.0722
CD24 on CD24+ CD27+	rs150087880	6:65311398	T	C	0.0011	-1.987	0.4014	7.78e-07	3654	0.00666147	24.4908
CD24 on CD24+ CD27+	rs12200293	6:100811346	A	C	0.0463	-0.3191	0.05878	6.03e-08	3654	0.00800087	29.4548
CD24 on CD24+ CD27+	rs2236073	6:106450546	A	G	0.5998	0.1789	0.02478	6.38e-13	3654	0.0140637	52.0931
CD24 on CD24+ CD27+	rs72948545	6:106720602	G	A	0.0584	-0.858	0.05093	2.16e-61	3654	0.072073	283.654
CD24 on CD24+ CD27+	rs7775235	6:107381441	G	A	0.305	-0.1256	0.02683	2.97e-06	3654	0.00596173	21.9028
CD24 on CD24+ CD27+	rs147803894	10:28510042	A	G	0.0014	-1.405	0.2957	2.1e-06	3654	0.00614054	22.5638
CD24 on CD24+ CD27+	rs35194845	12:87404920	C	T	0.0093	0.5971	0.128	3.18e-06	3654	0.00592007	21.7489
CD24 on CD24+ CD27+	rs138281696	12:111579116	C	T	0.0275	0.3547	0.07701	4.25e-06	3654	0.00577225	21.2027
CD24 on CD24+ CD27+	rs12930821	16:58020767	C	G	0.7592	-0.1324	0.02886	4.64e-06	3654	0.00572691	21.0351
CD24 on CD24+ CD27+	rs62071983	17:46846081	A	G	0.0201	-0.3927	0.08547	4.48e-06	3654	0.00574413	21.0987
CD24 on CD24+ CD27+	rs78157884	18:52499940	A	T	0.081	0.213	0.04556	3.04e-06	3654	0.00594611	21.8451
CD24 on CD24+ CD27+	rs7246669	19:16331212	G	A	0.7284	0.1513	0.0275	4.04e-08	3654	0.00821601	30.2534
CD24 on IgD+ CD24+	rs143386390	1:6086528	T	C	0.0026	1.222	0.2527	1.4e-06	3655	0.00635733	23.3719
CD24 on IgD+ CD24+	rs4862454	4:184894908	A	G	0.2981	-0.1279	0.02721	2.69e-06	3655	0.00600868	22.0824
CD24 on IgD+ CD24+	rs13171255	5:159947155	G	A	0.1514	0.1606	0.03496	4.49e-06	3655	0.00574064	21.0916
CD24 on IgD+ CD24+	rs9273358	6:32658242	T	C	0.5661	-0.1411	0.0287	9.26e-07	3655	0.00656962	24.1575
CD24 on IgD+ CD24+	rs144967366	6:60854090	C	T	0.0005	-2.512	0.5471	4.57e-06	3655	0.00573483	21.0702
CD24 on IgD+ CD24+	rs150087880	6:65311398	T	C	0.0011	-2.09	0.4017	2.08e-07	3655	0.00735185	27.0552
CD24 on IgD+ CD24+	rs12200293	6:100811346	A	C	0.0462	-0.306	0.05889	2.14e-07	3655	0.0073329	26.985
CD24 on IgD+ CD24+	rs2236073	6:106450546	A	G	0.5997	0.1681	0.02484	1.54e-11	3655	0.0123748	45.7714
CD24 on IgD+ CD24+	rs9400058	6:106716201	G	A	0.065	-0.7377	0.04904	1.16e-49	3655	0.0583019	226.163
CD24 on IgD+ CD24+	rs117513979	7:104327643	C	T	0.0004	-2.508	0.5353	2.91e-06	3655	0.00596998	21.9393
CD24 on IgD+ CD24+	rs7116224	11:15712456	A	G	0.4442	-0.1154	0.02496	3.93e-06	3655	0.00581437	21.3641
CD24 on IgD+ CD24+	rs189504940	12:87236199	A	T	0.0118	0.5304	0.1157	4.75e-06	3655	0.00571693	21.004
CD24 on IgD+ CD24+	rs4942468	13:46044155	A	C	0.6811	-0.1257	0.02624	1.71e-06	3655	0.00623932	22.9353
CD24 on IgD+ CD24+	rs12930821	16:58020767	C	G	0.7592	-0.1445	0.02886	5.78e-07	3655	0.00681219	25.0556
CD24 on IgD+ CD24+	rs285250	19:16305619	C	T	0.7227	0.1309	0.02745	1.93e-06	3655	0.0061832	22.7278
CD24 on IgD+ CD38-	rs144378737	4:144070715	G	A	0.0007	-2.105	0.4528	3.47e-06	3638	0.0059055	21.5999
CD24 on IgD+ CD38-	rs1007713	5:79855172	A	G	0.1009	0.1897	0.04144	4.85e-06	3638	0.00572714	20.9438
CD24 on IgD+ CD38-	rs2236073	6:106450546	A	G	0.5998	0.1396	0.02534	3.86e-08	3638	0.00827345	30.3332
CD24 on IgD+ CD38-	rs783418	6:106514804	C	G	0.834	-0.1534	0.03335	4.36e-06	3638	0.005782	21.1456
CD24 on IgD+ CD38-	rs9400058	6:106716201	G	A	0.0651	-0.432	0.05081	2.66e-17	3638	0.0194833	72.2487
CD24 on IgD+ CD38-	rs9479391	6:152786521	A	T	0.0722	-0.2277	0.04877	3.14e-06	3638	0.00595612	21.7862
CD24 on IgD+ CD38-	rs11781090	8:143789463	T	C	0.6622	0.1316	0.02643	6.71e-07	3638	0.0067687	24.7787
CD24 on IgD+ CD38-	rs138034828	10:109839443	C	G	0.0482	0.2825	0.05859	1.49e-06	3638	0.00634981	23.2355
CD24 on IgD+ CD38-	rs143053604	11:12813238	G	A	0.0056	-0.8464	0.1643	2.7e-07	3638	0.00724197	26.5239
CD24 on IgD+ CD38-	rs77636548	14:42723004	C	T	0.0346	-0.3484	0.06738	2.45e-07	3638	0.00729544	26.7212
CD24 on IgD+ CD38-	rs792792	17:53076172	T	C	0.885	-0.1949	0.03989	1.07e-06	3638	0.00651917	23.8592
CD24 on IgD+ CD38-	rs8089264	18:48694781	T	C	0.0469	0.2949	0.05956	7.69e-07	3638	0.00669361	24.502
CD24 on IgD+ CD38- unsw mem	rs150910045	3:148561360	C	T	0.4078	0.1655	0.03551	3.38e-06	1832	0.0117179	21.698
CD24 on IgD+ CD38- unsw mem	rs55929002	6:33996068	C	G	0.0936	0.2768	0.06026	4.64e-06	1832	0.0113861	21.0766
CD24 on IgD+ CD38- unsw mem	rs2236073	6:106450546	A	G	0.5961	0.2114	0.03543	2.92e-09	1832	0.0190627	35.5626
CD24 on IgD+ CD38- unsw mem	rs783414	6:106518826	G	A	0.8343	-0.2432	0.04632	1.7e-07	1832	0.0148244	27.5369
CD24 on IgD+ CD38- unsw mem	rs9400058	6:106716201	G	A	0.0617	-0.8239	0.07087	3.42e-30	1832	0.0687046	135.005
CD24 on IgD+ CD38- unsw mem	rs117218666	6:139379230	T	C	0.0366	0.4841	0.09535	4.23e-07	1832	0.0138751	25.7486
CD24 on IgD+ CD38- unsw mem	rs76624974	11:132122588	G	A	0.0401	-0.4227	0.08883	2.11e-06	1832	0.0122091	22.6189
CD24 on IgD+ CD38- unsw mem	rs117488563	13:28609031	A	G	0.0147	-0.7224	0.1454	7.39e-07	1832	0.013295	24.6577
CD24 on IgD+ CD38- unsw mem	rs78409132	21:15465734	C	T	0.128	-0.238	0.05155	4.16e-06	1832	0.0115013	21.2923
CD24 on IgD+ CD38br	rs6666130	1:111831404	T	G	0.061	-0.2436	0.05141	2.25e-06	3655	0.00610537	22.4399
CD24 on IgD+ CD38br	rs114151424	1:120131442	A	G	0.0036	1.159	0.2197	1.4e-07	3655	0.00755658	27.8144
CD24 on IgD+ CD38br	rs59655785	2:151637704	G	A	0.5382	0.1174	0.02474	2.18e-06	3655	0.00612325	22.506
CD24 on IgD+ CD38br	rs146379662	2:239350993	T	C	0.0111	0.5365	0.1154	3.47e-06	3655	0.00587868	21.6018
CD24 on IgD+ CD38br	rs181036992	3:196769539	C	T	0.0186	-0.4375	0.091	1.59e-06	3655	0.00628417	23.1013
CD24 on IgD+ CD38br	rs139160176	5:13902136	C	G	0.0034	-0.9719	0.2023	1.61e-06	3655	0.00627524	23.0682
CD24 on IgD+ CD38br	rs10056811	5:75309395	A	G	0.3022	-0.1322	0.02752	1.62e-06	3655	0.00627401	23.0637
CD24 on IgD+ CD38br	rs3097667	6:33055946	C	G	0.2161	-0.1519	0.03161	1.61e-06	3655	0.00627833	23.0796
CD24 on IgD+ CD38br	rs9452529	6:94024836	T	C	0.013	-0.5098	0.1073	2.09e-06	3655	0.00613817	22.5612
CD24 on IgD+ CD38br	rs1799693	6:106544589	G	A	0.8286	-0.2018	0.03253	6.12e-10	3655	0.0104193	38.4624
CD24 on IgD+ CD38br	rs9398107	6:106707812	G	A	0.0555	-0.4386	0.0546	1.28e-15	3655	0.0173486	64.4932
CD24 on IgD+ CD38br	rs7781145	7:23586983	A	C	0.2397	-0.1421	0.0291	1.09e-06	3655	0.00648173	23.8322
CD24 on IgD+ CD38br	rs75059545	7:129944898	C	A	0.117	0.1761	0.03786	3.39e-06	3655	0.00588447	21.6232
CD24 on IgD+ CD38br	rs192325628	11:121751805	T	C	0.0164	0.4876	0.09848	7.7e-07	3655	0.00666255	24.5016
CD24 on IgD+ CD38br	rs16923647	12:21298461	T	C	0.1542	-0.164	0.03428	1.79e-06	3655	0.00622311	22.8754
CD24 on IgD+ CD38br	rs4368221	18:48108074	C	G	0.1544	0.1558	0.03385	4.33e-06	3655	0.00576262	21.1729
CD24 on IgD+ CD38br	rs57680652	19:16251261	T	C	0.6404	0.128	0.02606	9.41e-07	3655	0.00655732	24.112
CD24 on IgD- CD38-	rs72635970	2:73641850	G	T	0.0444	0.2988	0.06163	1.3e-06	3648	0.00640225	23.493
CD24 on IgD- CD38-	rs9811806	3:164321144	A	G	0.0975	-0.1982	0.04332	4.92e-06	3648	0.00570546	20.9215
CD24 on IgD- CD38-	rs1800542	6:12292295	A	G	0.0158	-0.4765	0.09854	1.38e-06	3648	0.006369	23.3702
CD24 on IgD- CD38-	rs72829705	6:23390566	T	C	0.0739	0.2326	0.04895	2.1e-06	3648	0.00615148	22.5671
CD24 on IgD- CD38-	rs76990892	6:100683556	A	T	0.01	0.6238	0.1288	1.34e-06	3648	0.00638882	23.4434
CD24 on IgD- CD38-	rs2236073	6:106450546	A	G	0.5996	0.1798	0.02528	1.36e-12	3648	0.013677	50.5577
CD24 on IgD- CD38-	rs9400058	6:106716201	G	A	0.0651	-0.5307	0.05059	2.21e-25	3648	0.0292824	109.984
CD24 on IgD- CD38-	rs117066281	8:84009087	T	A	0.0022	-1.174	0.2528	3.53e-06	3648	0.00587716	21.5548
CD24 on IgD- CD38-	rs74343204	9:4327663	A	G	0.1771	-0.1587	0.03313	1.72e-06	3648	0.00625076	22.9336
CD24 on IgD- CD38-	rs111701276	9:28274641	G	A	0.0049	0.8833	0.1766	5.94e-07	3648	0.00681102	25.0033
CD24 on IgD- CD38-	rs314497	11:115471213	T	G	0.895	0.19	0.0404	2.65e-06	3648	0.00602649	22.1058
CD24 on IgD- CD38-	rs10777201	12:77490992	C	A	0.8052	-0.1487	0.03162	2.66e-06	3648	0.00602585	22.1034
CD24 on IgD- CD38-	rs9574429	13:79461303	G	A	0.4616	0.1219	0.02536	1.59e-06	3648	0.00629379	23.0925
CD24 on IgD- CD38-	rs77636548	14:42723004	C	T	0.0345	-0.326	0.06758	1.46e-06	3648	0.00633844	23.2574
CD24 on IgD- CD38-	rs4784022	16:58017274	T	C	0.7277	-0.1354	0.02815	1.58e-06	3648	0.00630203	23.1229
CD24 on IgD- CD38-	rs11568076	17:4641225	G	A	0.0029	1.2	0.2345	3.27e-07	3648	0.00712714	26.1721
CD24 on IgD- CD38-	rs113883551	18:26610351	C	T	0.237	0.1339	0.02927	4.9e-06	3648	0.00570396	20.9159
CD24 on IgD- CD38dim	rs61820496	1:158571445	A	G	0.0836	-0.2216	0.04504	9.05e-07	3649	0.00659018	24.1938
CD24 on IgD- CD38dim	rs181819396	1:192015281	G	C	0.0022	1.264	0.2666	2.19e-06	3649	0.00612256	22.4665
CD24 on IgD- CD38dim	rs7606151	2:88536169	C	A	0.5025	0.1171	0.02513	3.29e-06	3649	0.00591532	21.7015
CD24 on IgD- CD38dim	rs35629713	2:155520019	A	C	0.0288	0.3684	0.07227	3.62e-07	3649	0.00707078	25.9708
CD24 on IgD- CD38dim	rs12642193	4:25914835	G	A	0.1576	-0.168	0.0337	6.47e-07	3649	0.00676452	24.8382
CD24 on IgD- CD38dim	rs1363793	5:57578607	A	G	0.7531	-0.1362	0.02875	2.25e-06	3649	0.00611282	22.4306
CD24 on IgD- CD38dim	rs55650738	6:91942491	A	T	0.4685	0.1205	0.02517	1.76e-06	3649	0.00624187	22.9071
CD24 on IgD- CD38dim	rs2236073	6:106450546	A	G	0.5995	0.1758	0.02511	2.96e-12	3649	0.0132549	48.9899
CD24 on IgD- CD38dim	rs783418	6:106514804	C	G	0.8339	-0.2057	0.03306	5.44e-10	3649	0.010498	38.6923
CD24 on IgD- CD38dim	rs72948545	6:106720602	G	A	0.0586	-0.7439	0.05193	2.52e-45	3649	0.0532424	205.095
CD24 on IgD- CD38dim	rs138071352	9:118511716	T	C	0.0003	3.17	0.6768	2.91e-06	3649	0.00597614	21.926
CD24 on IgD- CD38dim	rs147397792	10:18138152	G	T	0.0908	0.2105	0.04421	2e-06	3649	0.00617447	22.6582
CD24 on IgD- CD38dim	rs117417471	10:55214034	G	A	0.0437	-0.2819	0.061	3.94e-06	3649	0.00581865	21.3448
CD24 on IgD- CD38dim	rs147031010	12:99753773	A	G	0.0012	-1.589	0.3332	1.93e-06	3649	0.00619392	22.73
CD24 on IgD- CD38dim	rs6561591	13:50792989	C	T	0.551	-0.1184	0.02497	2.2e-06	3649	0.00612385	22.4713
CD24 on IgD- CD38dim	rs61969021	13:79444898	C	T	0.3215	0.1267	0.02653	1.85e-06	3649	0.00621153	22.7951
CD24 on IgD- CD38dim	rs2895071	15:96351077	C	T	0.0051	0.8462	0.1833	4.02e-06	3649	0.00580655	21.3002
CD24 on IgD- CD38dim	rs12930821	16:58020767	C	G	0.7592	-0.1566	0.02914	8.21e-08	3649	0.00785248	28.8647
CD24 on memory B cell	rs143386390	1:6086528	T	C	0.0026	1.197	0.2535	2.41e-06	3653	0.00606652	22.2841
CD24 on memory B cell	rs2902453	2:113165704	G	A	0.0015	1.504	0.31	1.28e-06	3653	0.00640226	23.5253
CD24 on memory B cell	rs4862454	4:184894908	A	G	0.2982	-0.139	0.02729	3.67e-07	3653	0.00705179	25.9289
CD24 on memory B cell	rs7705021	5:79857536	G	A	0.1005	0.1904	0.04084	3.24e-06	3653	0.00591475	21.7232
CD24 on memory B cell	rs9392365	6:2091741	T	A	0.1856	-0.1437	0.03134	4.65e-06	3653	0.00572234	21.0125
CD24 on memory B cell	rs12200293	6:100811346	A	C	0.0463	-0.2916	0.05906	8.29e-07	3653	0.00662903	24.3641
CD24 on memory B cell	rs2236073	6:106450546	A	G	0.5996	0.1799	0.0249	6e-13	3653	0.0140881	52.1706
CD24 on memory B cell	rs72948545	6:106720602	G	A	0.0586	-0.7352	0.05156	6.21e-45	3653	0.0527244	203.211
CD24 on memory B cell	rs192325628	11:121751805	T	C	0.0164	0.4523	0.0984	4.45e-06	3653	0.00575054	21.1167
CD24 on memory B cell	rs77604725	12:11058073	G	A	0.0063	-0.6964	0.1522	4.9e-06	3653	0.00569845	20.9243
CD24 on memory B cell	rs4942468	13:46044155	A	C	0.6812	-0.1334	0.0263	4.12e-07	3653	0.00699363	25.7136
CD24 on memory B cell	rs6561591	13:50792989	C	T	0.5511	-0.1204	0.02477	1.22e-06	3653	0.00642616	23.6136
CD24 on memory B cell	rs117084919	13:112172469	G	T	0.0219	0.403	0.08668	3.45e-06	3653	0.00588248	21.604
CD24 on memory B cell	rs7153153	14:88583144	A	T	0.1852	0.1517	0.03183	1.95e-06	3653	0.00617954	22.7018
CD24 on memory B cell	rs12930821	16:58020767	C	G	0.7592	-0.1445	0.02896	6.33e-07	3653	0.00676923	24.8829
CD24 on memory B cell	rs7246669	19:16331212	G	A	0.7284	0.1299	0.02766	2.73e-06	3653	0.00600136	22.0433
CD24 on unsw mem	rs141846315	1:173444945	T	C	0.0008	-1.906	0.414	4.29e-06	3655	0.00576563	21.184
CD24 on unsw mem	rs4862454	4:184894908	A	G	0.2981	-0.1417	0.02733	2.27e-07	3655	0.00730114	26.8672
CD24 on unsw mem	rs7705021	5:79857536	G	A	0.1005	0.188	0.04097	4.6e-06	3655	0.00572798	21.0449
CD24 on unsw mem	rs74726196	5:122683525	A	G	0.0004	-2.858	0.5876	1.2e-06	3655	0.0064309	23.6441
CD24 on unsw mem	rs77062870	5:169180065	T	C	0.0051	0.8245	0.1776	3.57e-06	3655	0.00586212	21.5406
CD24 on unsw mem	rs28752534	6:32617291	C	T	0.3884	0.1435	0.03084	3.38e-06	3655	0.00588874	21.639
CD24 on unsw mem	rs9480626	6:105968041	C	A	0.3945	-0.1202	0.02519	1.89e-06	3655	0.0061911	22.757
CD24 on unsw mem	rs2236073	6:106450546	A	G	0.5997	0.1623	0.02499	9.31e-11	3655	0.0114086	42.1567
CD24 on unsw mem	rs783418	6:106514804	C	G	0.8338	-0.1727	0.03293	1.64e-07	3655	0.00746892	27.4893
CD24 on unsw mem	rs9400058	6:106716201	G	A	0.065	-0.6739	0.04955	3.93e-41	3655	0.0481699	184.87
CD24 on unsw mem	rs77899115	13:83394520	C	T	0.0371	-0.3035	0.06563	3.9e-06	3655	0.0058169	21.3735
CD24 on unsw mem	rs77636548	14:42723004	C	T	0.0345	-0.3067	0.06672	4.42e-06	3655	0.0057481	21.1192
CD24 on unsw mem	rs7153153	14:88583144	A	T	0.1851	0.1555	0.03189	1.13e-06	3655	0.00646321	23.7637
CD24 on unsw mem	rs12930821	16:58020767	C	G	0.7592	-0.1357	0.02902	3.03e-06	3655	0.00594685	21.8538
CD24 on unsw mem	rs9916833	17:66972885	T	C	0.1343	0.1791	0.03582	5.95e-07	3655	0.00679348	24.9863
CD24 on unsw mem	rs117772689	20:42004426	G	T	0.0222	-0.3796	0.08267	4.56e-06	3655	0.0057355	21.0726
CD24 on unsw mem	rs74273424	20:48219755	G	A	0.0321	-0.321	0.06942	3.88e-06	3655	0.00581595	21.3699
CD24 on unsw mem	rs6068718	20:53911690	C	T	0.2241	-0.1444	0.02985	1.38e-06	3655	0.0063619	23.3888
CD24 on sw mem	rs61820496	1:158571445	A	G	0.0835	-0.2177	0.04528	1.59e-06	3652	0.00628975	23.1029
CD24 on sw mem	rs17035466	3:1207972	T	C	0.3888	0.1183	0.02559	3.92e-06	3652	0.00581787	21.3595
CD24 on sw mem	rs6799202	3:131693610	T	G	0.9291	-0.229	0.04894	2.99e-06	3652	0.00595959	21.8829
CD24 on sw mem	rs12642193	4:25914835	G	A	0.1574	-0.155	0.03388	4.96e-06	3652	0.00569854	20.9189
CD24 on sw mem	rs76990892	6:100683556	A	T	0.01	0.6135	0.1286	1.92e-06	3652	0.00619325	22.7462
CD24 on sw mem	rs2236073	6:106450546	A	G	0.5997	0.1709	0.02524	1.46e-11	3652	0.0123981	45.8213
CD24 on sw mem	rs783418	6:106514804	C	G	0.8338	-0.1791	0.03324	7.61e-08	3652	0.00788678	29.0156
CD24 on sw mem	rs72948545	6:106720602	G	A	0.0586	-0.7073	0.05233	1.21e-40	3652	0.0476405	182.586
CD24 on sw mem	rs7756279	6:107137081	A	C	0.6435	-0.1191	0.02574	3.83e-06	3652	0.00582824	21.3978
CD24 on sw mem	rs73602758	6:149491027	G	C	0.004	0.8909	0.1888	2.46e-06	3652	0.00606015	22.2544
CD24 on sw mem	rs111701276	9:28274641	G	A	0.0049	0.885	0.1761	5.22e-07	3652	0.00686822	25.2424
CD24 on sw mem	rs117896078	9:127988781	T	A	0.0285	-0.3455	0.07496	4.2e-06	3652	0.00578345	21.2324
CD24 on sw mem	rs147397792	10:18138152	G	T	0.091	0.2079	0.04446	3.04e-06	3652	0.00595178	21.8541
CD24 on sw mem	rs141357554	10:72339737	A	G	0.0094	-0.6039	0.1313	4.35e-06	3652	0.00575919	21.1428
CD24 on sw mem	rs4427557	11:40840206	T	C	0.0036	0.9359	0.2036	4.45e-06	3652	0.00575264	21.1186
CD24 on sw mem	rs10750479	11:131407714	C	G	0.204	-0.147	0.03065	1.7e-06	3652	0.00625916	22.9898
CD24 on sw mem	rs6561591	13:50792989	C	T	0.5509	-0.117	0.02509	3.22e-06	3652	0.00591918	21.7336
CD24 on sw mem	rs77636548	14:42723004	C	T	0.0345	-0.3169	0.06732	2.6e-06	3652	0.00603112	22.1472
CD24 on sw mem	rs2895071	15:96351077	C	T	0.0052	0.9306	0.1839	4.4e-07	3652	0.00696301	25.5932
CD24 on sw mem	rs8046913	16:58005609	A	T	0.749	-0.1437	0.02904	7.85e-07	3652	0.0066602	24.4727
CD24 on sw mem	rs11568076	17:4641225	G	A	0.0029	1.098	0.2337	2.7e-06	3652	0.00600813	22.0622
CD24 on sw mem	rs6073000	20:43148809	C	T	0.9589	0.3159	0.06318	5.99e-07	3652	0.00679902	24.9863
CD24 on transitional	rs35378339	1:32173456	C	G	0.2779	0.1293	0.02712	1.94e-06	3656	0.00617902	22.7185
CD24 on transitional	rs140315354	1:161647883	A	G	0.1355	0.1704	0.03602	2.32e-06	3656	0.00608408	22.3673
CD24 on transitional	rs17778282	4:2945811	T	G	0.0107	0.5834	0.1197	1.14e-06	3656	0.00645544	23.7414
CD24 on transitional	rs10942904	5:79856978	A	G	0.1011	0.1886	0.04063	3.58e-06	3656	0.00585911	21.5354
CD24 on transitional	rs55846017	6:106454563	A	G	0.1175	-0.1943	0.03864	5.18e-07	3656	0.00686866	25.2717
CD24 on transitional	rs783418	6:106514804	C	G	0.8338	-0.1551	0.03261	2.04e-06	3656	0.00614946	22.6092
CD24 on transitional	rs12206866	6:106711947	T	C	0.0559	-0.4459	0.05365	1.32e-16	3656	0.0185439	69.0395
CD24 on transitional	rs17709988	9:14420769	C	G	0.1369	0.1687	0.03614	3.15e-06	3656	0.00592471	21.7779
CD24 on transitional	rs192325628	11:121751805	T	C	0.0164	0.4478	0.0979	4.94e-06	3656	0.00569008	20.9105
CD24 on transitional	rs16944983	15:62408720	G	T	0.0077	-0.6478	0.1403	4e-06	3656	0.00579743	21.3073
CD24 on transitional	rs117772689	20:42004426	G	T	0.0222	-0.3828	0.08249	3.59e-06	3656	0.00585578	21.523
CD25 on B cell	rs9425892	1:33955912	C	T	0.0458	-0.2747	0.05967	4.29e-06	3660	0.00575727	21.182
CD25 on B cell	rs2139146	2:14874496	T	C	0.0796	-0.215	0.04548	2.37e-06	3660	0.00606892	22.3357
CD25 on B cell	rs72944931	2:177251534	G	A	0.0139	0.5033	0.105	1.7e-06	3660	0.00623844	22.9635
CD25 on B cell	rs4869953	6:150888861	G	A	0.6212	-0.1282	0.02536	4.5e-07	3660	0.00693385	25.5411
CD25 on B cell	rs149662107	7:47832374	A	G	0.0061	-0.8039	0.159	4.5e-07	3660	0.00693595	25.5489
CD25 on B cell	rs3793662	9:93123769	T	C	0.776	-0.1654	0.0295	2.19e-08	3660	0.00851592	31.4188
CD25 on B cell	rs41294937	10:6064658	C	T	0.1077	0.4838	0.04036	1.68e-32	3660	0.0377767	143.612
CD25 on B cell	rs147487472	10:6149413	A	C	0.0415	0.4239	0.06144	6.12e-12	3660	0.012839	47.5759
CD25 on B cell	rs11051398	12:31351382	T	C	0.5325	-0.1219	0.02602	2.92e-06	3660	0.00596095	21.9359
CD25 on B cell	rs11617559	13:24178086	C	T	0.5725	0.1143	0.02495	4.79e-06	3660	0.00570147	20.9756
CD25 on B cell	rs112782756	13:33931936	G	A	0.0003	3.476	0.6767	2.94e-07	3660	0.00715758	26.3712
CD25 on B cell	rs557577736	13:45649957	G	A	0.001	1.933	0.391	8.04e-07	3660	0.00663344	24.4272
CD25 on B cell	rs2248769	13:54364775	C	A	0.1247	0.1751	0.03796	4.1e-06	3660	0.00577991	21.2658
CD25 on B cell	rs139491278	17:36629585	T	C	0.0153	-0.4571	0.09874	3.8e-06	3660	0.00582129	21.419
CD25 on CD20- CD38-	rs2470644	3:5735170	C	T	0.0322	0.327	0.06981	2.93e-06	3505	0.00622103	21.9287
CD25 on CD20- CD38-	rs13435269	4:94622274	A	G	0.2682	0.1419	0.02778	3.42e-07	3505	0.0073891	26.0767
CD25 on CD20- CD38-	rs6838669	4:181159912	C	T	0.6063	-0.1356	0.02566	1.33e-07	3505	0.00790445	27.9099
CD25 on CD20- CD38-	rs4446675	7:103756886	G	C	0.0292	-0.3357	0.07281	4.16e-06	3505	0.00602846	21.2458
CD25 on CD20- CD38-	rs141602962	9:7815826	G	A	0.003	-1.113	0.2299	1.34e-06	3505	0.00664248	23.4242
CD25 on CD20- CD38-	rs140714148	12:2750163	T	C	0.0431	-0.2807	0.06109	4.46e-06	3505	0.00598754	21.1007
CD25 on CD20- CD38-	rs35926650	12:32397901	G	A	0.2389	0.1363	0.02947	3.9e-06	3505	0.00606598	21.3788
CD25 on CD20- CD38-	rs1628296	12:122824636	T	C	0.0308	-0.343	0.07491	4.85e-06	3505	0.00594608	20.9537
CD25 on CD20- CD38-	rs9595021	13:43813444	C	G	0.599	0.1225	0.02573	2e-06	3505	0.00642547	22.654
CD25 on CD20- CD38-	rs66495237	14:74267911	T	C	0.5074	-0.114	0.02463	3.82e-06	3505	0.006075	21.4108
CD25 on CD20- CD38-	rs138027128	16:7232704	T	G	0.0017	1.345	0.2886	3.27e-06	3505	0.00615859	21.7072
CD25 on CD20- CD38-	rs58969602	20:49273810	C	G	0.0321	-0.3308	0.07145	3.78e-06	3505	0.00607842	21.4229
CD25 on CD20- CD38-	rs144856909	22:29592790	A	G	0.0496	0.2806	0.0571	9.34e-07	3505	0.00684279	24.1354
CD25 on CD24+ CD27+	rs12139506	1:60911048	G	A	0.0543	-0.2642	0.05361	8.65e-07	3657	0.00659742	24.2737
CD25 on CD24+ CD27+	rs1660369	1:214234331	T	C	0.9512	0.295	0.05615	1.57e-07	3657	0.00749124	27.5872
CD25 on CD24+ CD27+	rs2139146	2:14874496	T	C	0.0796	-0.2094	0.04454	2.69e-06	3657	0.00600774	22.091
CD25 on CD24+ CD27+	rs191775575	2:118305282	T	C	0.0052	0.7686	0.1644	3.07e-06	3657	0.00594134	21.8454
CD25 on CD24+ CD27+	rs7708967	5:8139544	A	G	0.5387	-0.1126	0.0246	4.91e-06	3657	0.0056964	20.9396
CD25 on CD24+ CD27+	rs12192925	6:37520978	T	C	0.5633	0.1224	0.02505	1.07e-06	3657	0.00648629	23.8622
CD25 on CD24+ CD27+	rs2999572	7:25550679	G	T	0.3095	0.1279	0.02704	2.34e-06	3657	0.0060807	22.3609
CD25 on CD24+ CD27+	rs3793662	9:93123769	T	C	0.7759	-0.1594	0.0289	3.75e-08	3657	0.00825008	30.4049
CD25 on CD24+ CD27+	rs1887027	10:6071819	T	C	0.2454	-0.4244	0.0273	8.06e-53	3657	0.0619882	241.539
CD25 on CD24+ CD27+	rs4747882	10:6120513	T	A	0.7132	-0.2267	0.02692	5.32e-17	3657	0.0190233	70.8786
CD25 on CD24+ CD27+	rs11598494	10:6136978	C	T	0.5587	-0.1762	0.02445	6.79e-13	3657	0.0140025	51.9059
CD25 on CD24+ CD27+	rs59278703	11:35048138	A	C	0.0904	0.201	0.04337	3.72e-06	3657	0.00583909	21.4672
CD25 on CD24+ CD27+	rs183975337	14:89192797	T	A	0.0108	-0.5379	0.1147	2.84e-06	3657	0.00597788	21.9806
CD25 on CD24+ CD27+	rs12907742	15:100985532	C	T	0.0801	-0.2071	0.04383	2.38e-06	3657	0.00606805	22.3141
CD25 on CD24+ CD27+	rs111912558	17:46279328	C	T	0.203	0.1572	0.03429	4.68e-06	3657	0.00571421	21.0055
CD25 on CD24+ CD27+	rs28365327	18:28173588	A	G	0.7747	-0.1397	0.02905	1.57e-06	3657	0.00628402	23.1134
CD25 on CD24+ CD27+	rs536374	18:37337996	C	T	0.9055	0.1986	0.04216	2.54e-06	3657	0.00603122	22.1779
CD25 on CD24+ CD27+	rs3862036	21:42842099	A	G	0.0424	-0.2881	0.05892	1.05e-06	3657	0.0064954	23.8959
CD25 on IgD+ CD24+	rs12139506	1:60911048	G	A	0.0543	-0.2488	0.05397	4.16e-06	3657	0.00577769	21.2402
CD25 on IgD+ CD24+	rs62282025	3:109802225	A	G	0.2208	0.138	0.03015	4.85e-06	3657	0.0056961	20.9385
CD25 on IgD+ CD24+	rs181153632	7:30506465	G	A	0.0163	-0.4735	0.09952	2.03e-06	3657	0.00615197	22.6246
CD25 on IgD+ CD24+	rs3793662	9:93123769	T	C	0.7759	-0.1558	0.02909	9.13e-08	3657	0.00778268	28.6688
CD25 on IgD+ CD24+	rs1887027	10:6071819	T	C	0.2454	-0.3962	0.0276	1.71e-45	3657	0.0533431	205.955
CD25 on IgD+ CD24+	rs4747882	10:6120513	T	A	0.7132	-0.1921	0.02715	1.8e-12	3657	0.0135047	50.0354
CD25 on IgD+ CD24+	rs11598494	10:6136978	C	T	0.5587	-0.1524	0.02465	6.9e-10	3657	0.0103442	38.2031
CD25 on IgD+ CD24+	rs2853765	10:7788712	C	G	0.9228	0.2202	0.04599	1.75e-06	3657	0.00622973	22.9124
CD25 on IgD+ CD24+	rs59278703	11:35048138	A	C	0.0904	0.2078	0.04366	2.01e-06	3657	0.00615626	22.6405
CD25 on IgD+ CD24+	rs4764609	12:5859682	G	A	0.7413	0.1306	0.02795	3.09e-06	3657	0.00593489	21.8215
CD25 on IgD+ CD24+	rs16944762	17:48930135	A	G	0.0098	-0.6004	0.1211	7.44e-07	3657	0.00667665	24.5672
CD25 on IgD+ CD24+	rs28365327	18:28173588	A	G	0.7747	-0.1441	0.02924	8.69e-07	3657	0.00659741	24.2737
CD25 on IgD+ CD24+	rs536374	18:37337996	C	T	0.9055	0.1989	0.04243	2.85e-06	3657	0.00597306	21.9627
CD25 on IgD+ CD24+	rs75727877	20:52235524	A	C	0.0034	-1.061	0.2136	7.05e-07	3657	0.00670167	24.6599
CD25 on IgD+ CD24-	rs9425892	1:33955912	C	T	0.0458	-0.2848	0.0594	1.69e-06	3657	0.00624684	22.9757
CD25 on IgD+ CD24-	rs111741355	1:47629640	A	G	0.0004	-2.621	0.5722	4.8e-06	3657	0.00570465	20.9701
CD25 on IgD+ CD24-	rs12638268	3:11891964	C	T	0.3426	0.1202	0.02592	3.66e-06	3657	0.00584612	21.4932
CD25 on IgD+ CD24-	rs112043339	3:175217816	T	C	0.0138	-0.5414	0.1119	1.37e-06	3657	0.00636034	23.3958
CD25 on IgD+ CD24-	rs34518596	5:86815465	T	C	0.0005	2.638	0.5488	1.59e-06	3657	0.00627857	23.0932
CD25 on IgD+ CD24-	rs4869953	6:150888861	G	A	0.621	-0.1187	0.02527	2.75e-06	3657	0.00599727	22.0523
CD25 on IgD+ CD24-	rs149662107	7:47832374	A	G	0.0062	-0.8467	0.1584	9.62e-08	3657	0.00775254	28.5569
CD25 on IgD+ CD24-	rs3793662	9:93123769	T	C	0.7759	-0.1898	0.02934	1.11e-10	3657	0.0113137	41.8249
CD25 on IgD+ CD24-	rs17403348	10:5785938	C	T	0.0997	0.2334	0.04168	2.29e-08	3657	0.00850185	31.3407
CD25 on IgD+ CD24-	rs142537458	10:5940119	C	A	0.0215	0.4001	0.08706	4.47e-06	3657	0.00574214	21.1087
CD25 on IgD+ CD24-	rs62626323	10:6073715	A	C	0.1075	0.5847	0.03976	1.32e-47	3657	0.0558338	216.14
CD25 on IgD+ CD24-	rs147487472	10:6149413	A	C	0.0414	0.4264	0.06126	4e-12	3657	0.0130749	48.422
CD25 on IgD+ CD24-	rs7906697	10:123795454	C	G	0.8999	0.1925	0.0408	2.47e-06	3657	0.00605035	22.2486
CD25 on IgD+ CD24-	rs11051398	12:31351382	T	C	0.5325	-0.1343	0.02589	2.24e-07	3657	0.00730431	26.8937
CD25 on IgD+ CD24-	rs1329666	13:33915508	C	G	0.0003	3.546	0.6803	1.96e-07	3657	0.00737457	27.1543
CD25 on IgD+ CD24-	rs709589	14:105840505	T	C	0.4557	-0.183	0.03138	5.98e-09	3657	0.00921406	33.9906
CD25 on IgD+ CD24-	rs118088397	16:11615803	T	C	0.0269	0.3826	0.07771	8.9e-07	3657	0.00658479	24.2269
CD25 on IgD+ CD24-	rs62206862	20:63336449	G	C	0.0025	-1.159	0.2437	2.04e-06	3657	0.00614686	22.6057
CD25 on IgD+ CD38-	rs2139146	2:14874496	T	C	0.0799	-0.2073	0.04506	4.38e-06	3642	0.00577776	21.1533
CD25 on IgD+ CD38-	rs74643586	2:80251457	A	G	0.0014	1.536	0.3348	4.62e-06	3642	0.00574604	21.0365
CD25 on IgD+ CD38-	rs77154655	3:16213738	C	T	0.0524	-0.2911	0.05468	1.08e-07	3642	0.00772184	28.3262
CD25 on IgD+ CD38-	rs146092993	3:28219830	G	A	0.011	-0.576	0.1255	4.6e-06	3642	0.0057506	21.0532
CD25 on IgD+ CD38-	rs115861292	3:126822967	G	A	0.021	0.4129	0.08871	3.36e-06	3642	0.00591329	21.6524
CD25 on IgD+ CD38-	rs262753	5:165633871	G	A	0.3093	-0.1286	0.02687	1.76e-06	3642	0.00625005	22.8933
CD25 on IgD+ CD38-	rs149662107	7:47832374	A	G	0.0062	-0.8029	0.1574	3.57e-07	3642	0.00709384	26.0061
CD25 on IgD+ CD38-	rs73433764	7:122561914	C	T	0.0048	-0.8211	0.1736	2.34e-06	3642	0.00610511	22.3591
CD25 on IgD+ CD38-	rs3793662	9:93123769	T	C	0.7759	-0.1749	0.02923	2.38e-09	3642	0.00973495	35.7836
CD25 on IgD+ CD38-	rs4747846	10:6032488	C	G	0.3887	0.1534	0.02528	1.43e-09	3642	0.0100089	36.8009
CD25 on IgD+ CD38-	rs41295093	10:6078210	A	G	0.1068	0.4244	0.0402	1.11e-25	3642	0.0296939	111.394
CD25 on IgD+ CD38-	rs59745557	11:35048139	G	A	0.0909	0.2196	0.04371	5.31e-07	3642	0.00688278	25.2269
CD25 on IgD+ CD38-	rs7926898	11:133780342	G	C	0.7551	-0.1345	0.02861	2.69e-06	3642	0.00603172	22.0887
CD25 on IgD+ CD38-	rs140678325	13:41749576	T	C	0.0084	0.616	0.1308	2.56e-06	3642	0.00605298	22.167
CD25 on IgD+ CD38-	rs2665962	17:76026132	T	C	0.545	0.1264	0.02475	3.41e-07	3642	0.00711057	26.0678
CD25 on IgD+ CD38- naive	rs696306	1:7794938	T	G	0.3054	0.1754	0.03678	2.01e-06	1835	0.0122419	22.7176
CD25 on IgD+ CD38- naive	rs113066333	2:28666452	A	G	0.0572	-0.3375	0.07297	4e-06	1835	0.0115236	21.3691
CD25 on IgD+ CD38- naive	rs114964656	2:181252195	T	C	0.0025	1.613	0.3486	4e-06	1835	0.0115329	21.3865
CD25 on IgD+ CD38- naive	rs72948393	2:214978684	C	T	0.0147	-0.7003	0.1385	4.74e-07	1835	0.0137412	25.5385
CD25 on IgD+ CD38- naive	rs2616542	3:11646919	T	G	0.9166	0.3126	0.06189	4.83e-07	1835	0.0137121	25.4838
CD25 on IgD+ CD38- naive	rs76032804	3:173938286	G	A	0.0477	-0.396	0.07974	7.49e-07	1835	0.0132618	24.6357
CD25 on IgD+ CD38- naive	rs4593388	6:158919836	G	A	0.2033	-0.2079	0.04223	9.34e-07	1835	0.0130356	24.2099
CD25 on IgD+ CD38- naive	rs142906903	8:81229175	C	G	0.0112	0.747	0.1576	2.31e-06	1835	0.0120951	22.4417
CD25 on IgD+ CD38- naive	rs2275848	9:93125038	T	G	0.7711	-0.2187	0.0399	4.81e-08	1835	0.0161088	30.0108
CD25 on IgD+ CD38- naive	rs41294937	10:6064658	C	T	0.1068	0.4909	0.05533	1.67e-18	1835	0.0411327	78.6305
CD25 on IgD+ CD38- naive	rs10843928	12:31350057	T	G	0.5142	-0.1556	0.03376	4.34e-06	1835	0.011444	21.2198
CD25 on IgD+ CD38- naive	rs709589	14:105840505	T	C	0.4529	-0.2484	0.04396	1.84e-08	1835	0.0171025	31.8944
CD25 on IgD+ CD38- naive	rs118088397	16:11615803	T	C	0.0297	0.4811	0.1027	2.99e-06	1835	0.0118176	21.9208
CD25 on IgD+ CD38- naive	rs2267601	22:44052458	A	G	0.4172	0.1709	0.03451	8e-07	1835	0.0131884	24.4974
CD25 on IgD+ CD38- unsw mem	rs143132954	1:60857195	C	T	0.0161	-0.6306	0.1363	3.97e-06	1837	0.011518	21.3817
CD25 on IgD+ CD38- unsw mem	rs77910234	1:224205927	C	A	0.0005	3.199	0.6699	1.94e-06	1837	0.0122614	22.779
CD25 on IgD+ CD38- unsw mem	rs113066333	2:28666452	A	G	0.0574	-0.3274	0.07081	4.04e-06	1837	0.0115036	21.3548
CD25 on IgD+ CD38- unsw mem	rs11673894	2:118118496	T	G	0.1892	-0.1962	0.04266	4.54e-06	1837	0.0113835	21.1292
CD25 on IgD+ CD38- unsw mem	rs116270586	3:121331184	G	T	0.0131	0.6723	0.1428	2.69e-06	1837	0.0119221	22.141
CD25 on IgD+ CD38- unsw mem	rs58327586	6:364476	T	C	0.0073	0.9867	0.2068	1.98e-06	1837	0.0122408	22.7403
CD25 on IgD+ CD38- unsw mem	rs117315714	7:46630376	T	C	0.0011	2.241	0.4718	2.2e-06	1837	0.0121327	22.5369
CD25 on IgD+ CD38- unsw mem	rs72657101	8:61559343	C	T	0.098	0.2605	0.0564	4.11e-06	1837	0.0114798	21.31
CD25 on IgD+ CD38- unsw mem	rs139703496	10:1634166	T	C	0.0016	1.904	0.4114	3.96e-06	1837	0.0115255	21.396
CD25 on IgD+ CD38- unsw mem	rs10905716	10:6072047	T	C	0.2439	-0.4537	0.03721	6.15e-33	1837	0.0748706	148.506
CD25 on IgD+ CD38- unsw mem	rs12218872	10:6135654	C	G	0.5936	-0.1829	0.0338	7.04e-08	1837	0.0156898	29.2497
CD25 on IgD+ CD38- unsw mem	rs2853765	10:7788712	C	G	0.9287	0.3007	0.06431	3.13e-06	1837	0.0117615	21.8392
CD25 on IgD+ CD38- unsw mem	rs8097813	18:69506388	C	T	0.5457	-0.1818	0.0333	5.42e-08	1837	0.0159661	29.7732
CD25 on IgD+ CD38- unsw mem	rs148503715	20:63327374	A	T	0.0005	3.855	0.8138	2.34e-06	1837	0.0120679	22.4151
CD25 on IgD+ CD38br	rs1828160	3:7337793	T	A	0.5209	-0.112	0.02397	3.1e-06	3656	0.00593619	21.8204
CD25 on IgD+ CD38br	rs6550133	3:32430788	C	T	0.1755	-0.1637	0.0318	2.74e-07	3656	0.00719615	26.4853
CD25 on IgD+ CD38br	rs4721574	7:2310816	A	G	0.2808	0.1486	0.02746	6.7e-08	3656	0.00794631	29.2684
CD25 on IgD+ CD38br	rs12341626	9:17383794	C	T	0.1539	-0.1597	0.03463	4.1e-06	3656	0.00578335	21.2553
CD25 on IgD+ CD38br	rs4129608	9:18327217	G	A	0.1469	-0.1638	0.03459	2.27e-06	3656	0.00609628	22.4124
CD25 on IgD+ CD38br	rs3793662	9:93123769	T	C	0.7758	-0.1813	0.02898	4.38e-10	3656	0.0105918	39.1166
CD25 on IgD+ CD38br	rs62626323	10:6073715	A	C	0.1074	0.349	0.03994	3.54e-18	3656	0.0204575	76.3127
CD25 on IgD+ CD38br	rs10765088	10:131538643	A	G	0.5103	-0.1198	0.02428	8.34e-07	3656	0.00661497	24.332
CD25 on IgD+ CD38br	rs11616609	13:34531887	T	G	0.3606	-0.1207	0.02541	2.1e-06	3656	0.00613376	22.5511
CD25 on IgD+ CD38br	rs9596941	13:54300063	G	T	0.0847	0.2115	0.04491	2.59e-06	3656	0.00602979	22.1665
CD25 on IgD+ CD38br	rs709589	14:105840505	T	C	0.4557	-0.2486	0.03091	1.19e-15	3656	0.0173853	64.6497
CD25 on IgD+ CD38dim	rs9425892	1:33955912	C	T	0.0458	-0.2829	0.05977	2.29e-06	3657	0.00608867	22.3904
CD25 on IgD+ CD38dim	rs111741355	1:47629640	A	G	0.0004	-2.854	0.5728	6.55e-07	3657	0.00674278	24.8121
CD25 on IgD+ CD38dim	rs116525939	5:98276220	C	T	0.0036	0.954	0.2076	4.47e-06	3657	0.00574138	21.1059
CD25 on IgD+ CD38dim	rs4869953	6:150888861	G	A	0.621	-0.1265	0.02541	6.7e-07	3657	0.00673152	24.7705
CD25 on IgD+ CD38dim	rs149662107	7:47832374	A	G	0.0062	-0.9269	0.1592	6.27e-09	3657	0.00918433	33.8799
CD25 on IgD+ CD38dim	rs3793662	9:93123769	T	C	0.7759	-0.1575	0.02958	1.07e-07	3657	0.00769283	28.3353
CD25 on IgD+ CD38dim	rs144941792	10:5735813	T	G	0.1001	0.2117	0.04191	4.62e-07	3657	0.00692886	25.5017
CD25 on IgD+ CD38dim	rs62626323	10:6073715	A	C	0.1075	0.5433	0.04021	1.25e-40	3657	0.0475477	182.463
CD25 on IgD+ CD38dim	rs147487472	10:6149413	A	C	0.0414	0.4191	0.06162	1.2e-11	3657	0.0124913	46.2332
CD25 on IgD+ CD38dim	rs76687530	11:123841179	T	C	0.1053	-0.194	0.04068	1.94e-06	3657	0.00618051	22.7302
CD25 on IgD+ CD38dim	rs11615354	12:2021272	T	C	0.1056	0.19	0.0403	2.5e-06	3657	0.00604144	22.2157
CD25 on IgD+ CD38dim	rs11051398	12:31351382	T	C	0.5325	-0.123	0.02607	2.49e-06	3657	0.00605017	22.248
CD25 on IgD+ CD38dim	rs709589	14:105840505	T	C	0.4557	-0.1507	0.03159	1.9e-06	3657	0.00618455	22.7452
CD25 on IgD+ CD38dim	rs8028696	15:33174638	T	C	0.2827	0.131	0.02766	2.27e-06	3657	0.00609618	22.4182
CD25 on IgD+ CD38dim	rs117156856	16:46764766	A	C	0.0023	1.252	0.268	3.1e-06	3657	0.0059324	21.8123
CD25 on IgD+ CD38dim	rs62206862	20:63336449	G	C	0.0025	-1.161	0.2449	2.22e-06	3657	0.00610803	22.462
CD25 on IgD+ CD38dim	rs34351616	21:18868667	G	A	0.051	-0.2632	0.05587	2.54e-06	3657	0.00603201	22.1808
CD25 on IgD+ CD38dim	rs146720368	22:31607477	T	C	0.0042	0.9178	0.1934	2.15e-06	3657	0.00612057	22.5084
CD25 on IgD- CD24-	rs17327745	1:95452290	G	A	0.1076	-0.1977	0.04123	1.7e-06	3649	0.00626159	22.9799
CD25 on IgD- CD24-	rs4073186	2:29820753	A	G	0.4007	-0.1156	0.02522	4.7e-06	3649	0.00572477	20.9985
CD25 on IgD- CD24-	rs72809405	2:60946247	A	G	0.2509	0.149	0.02967	5.32e-07	3649	0.00686392	25.2057
CD25 on IgD- CD24-	rs72973530	2:234426785	G	A	0.0007	-2.155	0.4659	3.88e-06	3649	0.00582903	21.3831
CD25 on IgD- CD24-	rs75007695	2:240936365	A	G	0.0148	-0.5101	0.1058	1.47e-06	3649	0.00633006	23.2328
CD25 on IgD- CD24-	rs73224863	4:29265784	T	G	0.1261	-0.1799	0.03827	2.69e-06	3649	0.00601935	22.0855
CD25 on IgD- CD24-	rs12529059	6:63985130	T	C	0.2297	0.1341	0.02909	4.15e-06	3649	0.00578995	21.2389
CD25 on IgD- CD24-	rs6940205	6:106693371	T	C	0.3101	-0.1257	0.0267	2.59e-06	3649	0.00603732	22.1518
CD25 on IgD- CD24-	rs2290263	7:25847658	A	G	0.6563	-0.122	0.02644	4.06e-06	3649	0.00580091	21.2794
CD25 on IgD- CD24-	rs41294937	10:6064658	C	T	0.1073	0.3718	0.04036	5.23e-20	3649	0.0227278	84.8161
CD25 on IgD- CD24-	rs147487472	10:6149413	A	C	0.0412	0.3278	0.06162	1.1e-07	3649	0.00769565	28.2837
CD25 on IgD- CD24-	rs146277285	10:105483609	T	C	0.0221	0.3946	0.08332	2.26e-06	3649	0.00610915	22.417
CD25 on IgD- CD24-	rs11245200	10:124494183	T	C	0.1303	0.1667	0.03594	3.65e-06	3649	0.00586122	21.5019
CD25 on IgD- CD24-	rs1370277	15:80153473	T	A	0.2096	0.1435	0.0305	2.65e-06	3649	0.00602981	22.1241
CD25 on IgD- CD24-	rs111500944	15:80384183	T	C	0.0517	0.2685	0.05574	1.52e-06	3649	0.0063187	23.1908
CD25 on IgD- CD24-	rs11636705	15:96062683	T	C	0.1322	0.1676	0.03665	4.99e-06	3649	0.00569829	20.9008
CD25 on IgD- CD24-	rs11548656	16:81883307	G	A	0.1287	-0.2363	0.03676	1.47e-10	3649	0.0111973	41.2989
CD25 on IgD- CD24-	rs4099100	18:26908640	G	A	0.0539	0.2514	0.05475	4.54e-06	3649	0.00574495	21.0729
CD25 on IgD- CD27-	rs35830739	1:229590146	A	C	0.0092	-0.6843	0.1365	5.56e-07	3651	0.00683655	25.1183
CD25 on IgD- CD27-	rs35979946	4:101799394	G	A	0.1988	0.1423	0.03094	4.4e-06	3651	0.00576034	21.1413
CD25 on IgD- CD27-	rs10806538	6:66539184	G	A	0.6476	-0.1196	0.02571	3.41e-06	3651	0.00589223	21.6282
CD25 on IgD- CD27-	rs111419261	9:88905578	A	G	0.024	0.3724	0.07876	2.34e-06	3651	0.00608618	22.3445
CD25 on IgD- CD27-	rs41295093	10:6078210	A	G	0.1067	0.3186	0.0403	3.5e-15	3651	0.0168305	62.466
CD25 on IgD- CD27-	rs11245200	10:124494183	T	C	0.1304	0.1669	0.0356	2.86e-06	3651	0.00598404	21.9672
CD25 on IgD- CD27-	rs1570675	13:42832420	C	T	0.4593	0.1261	0.0248	3.88e-07	3651	0.00703154	25.8398
CD25 on IgD- CD27-	rs11548656	16:81883307	G	A	0.1289	-0.1707	0.03656	3.15e-06	3651	0.0059355	21.788
CD25 on IgD- CD27-	rs10401190	19:17877055	T	G	0.0062	-0.7709	0.1645	2.88e-06	3651	0.00597927	21.9496
CD25 on IgD- CD27-	rs116540618	19:48984298	C	T	0.0178	-0.4243	0.092	4.12e-06	3651	0.0057921	21.2585
CD25 on IgD- CD27-	rs6034999	20:18227633	A	G	0.4199	-0.1181	0.02525	3.01e-06	3651	0.00595622	21.8645
CD25 on IgD- CD27-	rs1883832	20:46118343	C	T	0.6316	0.2306	0.02558	3.11e-19	3651	0.0217743	81.2231
CD25 on IgD- CD27-	rs13049974	21:31438631	C	T	0.0479	-0.2726	0.05958	4.92e-06	3651	0.00570106	20.9225
CD25 on IgD- CD38-	rs11694298	2:11035052	A	G	0.6849	0.1206	0.02623	4.4e-06	3657	0.00574738	21.1281
CD25 on IgD- CD38-	rs74911560	2:14743715	G	C	0.0237	-0.3809	0.08077	2.5e-06	3657	0.00604455	22.2272
CD25 on IgD- CD38-	rs4073186	2:29820753	A	G	0.4007	-0.1155	0.025	3.99e-06	3657	0.00580272	21.3327
CD25 on IgD- CD38-	rs78038432	6:113166824	T	C	0.0012	1.647	0.3563	3.93e-06	3657	0.00580899	21.3559
CD25 on IgD- CD38-	rs12342539	9:4327960	T	C	0.2216	-0.1657	0.02956	2.25e-08	3657	0.00851914	31.405
CD25 on IgD- CD38-	rs12722531	10:6034113	A	G	0.074	0.4479	0.04714	3.61e-21	3657	0.0240917	90.2288
CD25 on IgD- CD38-	rs706779	10:6056861	C	T	0.6084	-0.293	0.02511	6.64e-31	3657	0.0358956	136.083
CD25 on IgD- CD38-	rs11036291	11:41209542	G	A	0.2101	-0.1424	0.03012	2.37e-06	3657	0.0060749	22.3394
CD25 on IgD- CD38-	rs187593378	11:68042513	T	C	0.001	-1.69	0.3614	3.03e-06	3657	0.00594406	21.8554
CD25 on IgD- CD38-	rs77750506	11:115900707	G	A	0.0097	0.5641	0.1223	4.13e-06	3657	0.00578383	21.2629
CD25 on IgD- CD38-	rs80243585	18:30757943	G	A	0.0926	0.2012	0.04222	1.97e-06	3657	0.00617172	22.6977
CD25 on IgD- CD38-	rs10401190	19:17877055	T	G	0.0062	-0.8085	0.1646	9.45e-07	3657	0.0065542	24.1136
CD25 on IgD- CD38-	rs144182927	21:21741384	T	G	0.0191	-0.4156	0.08772	2.25e-06	3657	0.00610058	22.4345
CD25 on IgD- CD38br	rs284289	1:10703758	T	C	0.9955	-0.9944	0.1877	1.25e-07	3656	0.00761844	28.0515
CD25 on IgD- CD38br	rs3958466	1:46775704	T	A	0.18	0.1489	0.03207	3.56e-06	3656	0.00586181	21.5454
CD25 on IgD- CD38br	rs80056168	4:88763323	T	C	0.0888	-0.2112	0.04364	1.36e-06	3656	0.00636559	23.4089
CD25 on IgD- CD38br	rs62485164	7:136656699	C	T	0.2284	-0.1348	0.02916	3.9e-06	3656	0.00581122	21.3583
CD25 on IgD- CD38br	rs149114716	8:3959434	C	G	0.0283	-0.3504	0.07552	3.62e-06	3656	0.00585394	21.5163
CD25 on IgD- CD38br	rs79744969	8:67742171	A	T	0.0468	0.2684	0.05767	3.36e-06	3656	0.0058897	21.6485
CD25 on IgD- CD38br	rs78997789	9:74100197	G	A	0.2296	-0.1363	0.02951	3.99e-06	3656	0.00580123	21.3214
CD25 on IgD- CD38br	rs407948	12:130281495	C	T	0.6171	-0.1146	0.02501	4.77e-06	3656	0.00571016	20.9848
CD25 on IgD- CD38br	rs1982142	13:101620006	G	A	0.8204	0.159	0.03157	4.98e-07	3656	0.00689027	25.3517
CD25 on IgD- CD38br	rs61986645	14:86462378	G	A	0.0732	0.2152	0.04656	3.95e-06	3656	0.00580928	21.3511
CD25 on IgD- CD38br	rs7166343	15:29593093	C	T	0.7492	0.1364	0.02883	2.33e-06	3656	0.00608531	22.3718
CD25 on IgD- CD38dim	rs1816221	2:71749964	C	G	0.1351	-0.1691	0.03604	2.8e-06	3657	0.00598392	22.0029
CD25 on IgD- CD38dim	rs1397934	4:40185976	G	A	0.7003	-0.1378	0.02604	1.27e-07	3657	0.00759939	27.9885
CD25 on IgD- CD38dim	rs9372361	6:113385847	T	C	0.2246	-0.1368	0.0293	3.13e-06	3657	0.00592558	21.7871
CD25 on IgD- CD38dim	rs2999572	7:25550679	G	T	0.3095	0.127	0.02688	2.38e-06	3657	0.0060671	22.3106
CD25 on IgD- CD38dim	rs142063706	8:140243143	A	T	0.0104	-0.5336	0.1166	4.89e-06	3657	0.00569416	20.9313
CD25 on IgD- CD38dim	rs3793662	9:93123769	T	C	0.7759	-0.1698	0.02871	3.69e-09	3657	0.00947436	34.96
CD25 on IgD- CD38dim	rs7078614	10:6033868	T	G	0.35	0.2184	0.02531	9.24e-18	3657	0.0199546	74.4189
CD25 on IgD- CD38dim	rs41294937	10:6064658	C	T	0.1075	0.5734	0.03893	9.24e-48	3657	0.0560007	216.825
CD25 on IgD- CD38dim	rs61839442	10:6279397	G	A	0.0129	0.5286	0.1079	1e-06	3657	0.00651997	23.9869
CD25 on IgD- CD38dim	rs188753875	10:24248612	C	A	0.0129	0.5111	0.1067	1.74e-06	3657	0.00623507	22.9322
CD25 on IgD- CD38dim	rs138920863	13:85068761	C	T	0.0458	-0.2799	0.05936	2.51e-06	3657	0.00604311	22.2219
CD25 on IgD- CD38dim	rs8066711	17:75888957	A	G	0.2484	-0.135	0.02753	9.9e-07	3657	0.00653257	24.0335
CD25 on IgD- CD38dim	rs526811	18:2090449	T	C	0.8168	0.1478	0.03076	1.61e-06	3657	0.00627362	23.0748
CD25 on IgD- CD38dim	rs75727877	20:52235524	A	C	0.0034	-0.9879	0.2111	2.98e-06	3657	0.00595294	21.8883
CD25 on memory B cell	rs12139506	1:60911048	G	A	0.0543	-0.2766	0.05366	2.68e-07	3657	0.0072133	26.5562
CD25 on memory B cell	rs1660369	1:214234331	T	C	0.9512	0.2747	0.05627	1.1e-06	3657	0.00647467	23.8191
CD25 on memory B cell	rs2999572	7:25550679	G	T	0.3095	0.125	0.02708	4.03e-06	3657	0.00579262	21.2954
CD25 on memory B cell	rs3793662	9:93123769	T	C	0.7759	-0.1626	0.02894	2.05e-08	3657	0.00855828	31.5505
CD25 on memory B cell	rs1887027	10:6071819	T	C	0.2454	-0.4203	0.02736	1.16e-51	3657	0.0606183	235.857
CD25 on memory B cell	rs4747882	10:6120513	T	A	0.7132	-0.2133	0.02697	3.35e-15	3657	0.0168163	62.5147
CD25 on memory B cell	rs11598494	10:6136978	C	T	0.5587	-0.1768	0.02448	6.09e-13	3657	0.0140626	52.132
CD25 on memory B cell	rs11245200	10:124494183	T	C	0.1303	0.1664	0.03537	2.65e-06	3657	0.00601577	22.1207
CD25 on memory B cell	rs183975337	14:89192797	T	A	0.0108	-0.5305	0.115	4.11e-06	3657	0.00578536	21.2685
CD25 on memory B cell	rs12886102	14:99641985	T	G	0.2186	-0.1341	0.02881	3.39e-06	3657	0.00588953	21.6538
CD25 on memory B cell	rs11632374	15:33186416	G	A	0.3404	0.1232	0.02601	2.25e-06	3657	0.00609761	22.4235
CD25 on memory B cell	rs62013832	15:86260887	T	A	0.3841	0.117	0.02502	3.05e-06	3657	0.00594406	21.8554
CD25 on memory B cell	rs8100828	19:11073428	T	C	0.1123	0.1769	0.03867	4.95e-06	3657	0.0056899	20.9156
CD25 on memory B cell	rs3862036	21:42842099	A	G	0.0424	-0.2943	0.05906	6.54e-07	3657	0.00674419	24.8174
CD25 on memory B cell	rs200381543	22:22193469	T	C	0.0074	0.6837	0.1461	2.98e-06	3657	0.00595268	21.8873
CD25 on naive-mature B cell	rs139257812	1:8134902	C	T	0.0228	0.3821	0.08268	3.94e-06	3657	0.0058063	21.346
CD25 on naive-mature B cell	rs9425892	1:33955912	C	T	0.0458	-0.3055	0.05984	3.48e-07	3657	0.00707669	26.0496
CD25 on naive-mature B cell	rs112017455	3:157933364	T	A	0.019	0.449	0.09078	7.93e-07	3657	0.00664495	24.4498
CD25 on naive-mature B cell	rs4869953	6:150888861	G	A	0.621	-0.1175	0.02547	4.11e-06	3657	0.00578592	21.2706
CD25 on naive-mature B cell	rs149662107	7:47832374	A	G	0.0062	-0.8004	0.1597	5.69e-07	3657	0.00682192	25.1054
CD25 on naive-mature B cell	rs3793662	9:93123769	T	C	0.7759	-0.1953	0.02956	4.56e-11	3657	0.0117955	43.6273
CD25 on naive-mature B cell	rs17403348	10:5785938	C	T	0.0997	0.2314	0.04201	3.86e-08	3657	0.00822826	30.3238
CD25 on naive-mature B cell	rs41294937	10:6064658	C	T	0.1075	0.5626	0.04021	2.21e-43	3657	0.0508111	195.656
CD25 on naive-mature B cell	rs147487472	10:6149413	A	C	0.0414	0.4465	0.0617	5.6e-13	3657	0.014118	52.3402
CD25 on naive-mature B cell	rs59278703	11:35048138	A	C	0.0904	0.2061	0.04449	3.75e-06	3657	0.00583398	21.4483
CD25 on naive-mature B cell	rs77869769	11:70551235	C	T	0.0051	0.8238	0.1687	1.08e-06	3657	0.00647837	23.8328
CD25 on naive-mature B cell	rs474490	11:117417078	G	T	0.8033	-0.1462	0.03176	4.3e-06	3657	0.00576102	21.1785
CD25 on naive-mature B cell	rs11051398	12:31351382	T	C	0.5325	-0.1509	0.02607	7.67e-09	3657	0.00907843	33.4857
CD25 on naive-mature B cell	rs117788286	13:18796059	C	T	0.0463	-0.2929	0.0623	2.69e-06	3657	0.00600787	22.0915
CD25 on naive-mature B cell	rs709589	14:105840505	T	C	0.4557	-0.1461	0.03168	4.11e-06	3657	0.00578211	21.2565
CD25 on naive-mature B cell	rs118088397	16:11615803	T	C	0.0269	0.3848	0.07832	9.33e-07	3657	0.00655756	24.1261
CD25 on naive-mature B cell	rs1555271	20:20823136	C	T	0.5212	-0.115	0.02484	3.76e-06	3657	0.00582679	21.4217
CD25 on unsw mem	rs12139506	1:60911048	G	A	0.0543	-0.2726	0.05371	4.07e-07	3657	0.00699468	25.7456
CD25 on unsw mem	rs12739411	1:68286890	C	G	0.018	0.4289	0.09273	3.88e-06	3657	0.00581585	21.3813
CD25 on unsw mem	rs1660369	1:214234331	T	C	0.9512	0.2896	0.05629	2.82e-07	3657	0.00718584	26.4543
CD25 on unsw mem	rs2139146	2:14874496	T	C	0.0796	-0.2094	0.04466	2.85e-06	3657	0.00597569	21.9724
CD25 on unsw mem	rs3793662	9:93123769	T	C	0.7759	-0.167	0.02895	8.76e-09	3657	0.00901731	33.2582
CD25 on unsw mem	rs1887027	10:6071819	T	C	0.2454	-0.4047	0.02745	7.76e-48	3657	0.0561024	217.242
CD25 on unsw mem	rs4747882	10:6120513	T	A	0.7132	-0.2093	0.02699	1.15e-14	3657	0.016178	60.1029
CD25 on unsw mem	rs11598494	10:6136978	C	T	0.5587	-0.1584	0.02453	1.2e-10	3657	0.0112737	41.6752
CD25 on unsw mem	rs2853765	10:7788712	C	G	0.9228	0.2333	0.04579	3.64e-07	3657	0.00704841	25.9448
CD25 on unsw mem	rs62013832	15:86260887	T	A	0.3841	0.1179	0.02504	2.57e-06	3657	0.00602572	22.1575
CD25 on unsw mem	rs7186545	16:14414566	C	G	0.9299	-0.2213	0.04764	3.5e-06	3657	0.00586596	21.5666
CD25 on unsw mem	rs28374524	16:25521851	G	A	0.4154	-0.1133	0.02474	4.81e-06	3657	0.00570232	20.9615
CD25 on unsw mem	rs73332250	17:48937209	C	T	0.0098	-0.5717	0.1207	2.24e-06	3657	0.00609734	22.4225
CD25 on unsw mem	rs28365327	18:28173588	A	G	0.7747	-0.1536	0.02911	1.39e-07	3657	0.00755578	27.8266
CD25 on unsw mem	rs3862036	21:42842099	A	G	0.0424	-0.2819	0.05913	1.94e-06	3657	0.00617673	22.7163
CD25 on sw mem	rs75038650	2:5412942	T	C	0.159	0.1519	0.03314	4.74e-06	3657	0.00571213	20.9978
CD25 on sw mem	rs77603125	5:179848092	C	T	0.0351	-0.3093	0.06633	3.23e-06	3657	0.00591072	21.7321
CD25 on sw mem	rs12342539	9:4327960	T	C	0.2216	-0.1457	0.02959	8.91e-07	3657	0.00658619	24.2321
CD25 on sw mem	rs3793662	9:93123769	T	C	0.7759	-0.1472	0.02918	4.78e-07	3657	0.00691048	25.4336
CD25 on sw mem	rs7078614	10:6033868	T	G	0.35	0.2383	0.02566	2.59e-20	3657	0.0230402	86.198
CD25 on sw mem	rs41294937	10:6064658	C	T	0.1075	0.5555	0.03963	1.57e-43	3657	0.0509879	196.373
CD25 on sw mem	rs61839442	10:6279397	G	A	0.0129	0.5561	0.1094	3.88e-07	3657	0.00701598	25.8246
CD25 on sw mem	rs12830810	12:47536627	C	T	0.4025	-0.1229	0.02556	1.59e-06	3657	0.00628232	23.107
CD25 on sw mem	rs12886102	14:99641985	T	G	0.2186	-0.1394	0.029	1.61e-06	3657	0.00627869	23.0936
CD25 on sw mem	rs12907742	15:100985532	C	T	0.0801	-0.2324	0.04421	1.54e-07	3657	0.00749958	27.6181
CD25 on sw mem	rs144182927	21:21741384	T	G	0.0191	-0.413	0.08755	2.48e-06	3657	0.00604823	22.2408
CD25 on IgD+	rs9425892	1:33955912	C	T	0.0458	-0.2743	0.05966	4.4e-06	3658	0.00574565	21.1275
CD25 on IgD+	rs111741355	1:47629640	A	G	0.0004	-2.639	0.5717	4.03e-06	3658	0.0057913	21.2963
CD25 on IgD+	rs62175769	2:173000598	C	T	0.0093	-0.5819	0.1222	2e-06	3658	0.00616065	22.663
CD25 on IgD+	rs72944931	2:177251534	G	A	0.0138	0.5043	0.1053	1.72e-06	3658	0.00623107	22.9236
CD25 on IgD+	rs12638268	3:11891964	C	T	0.3425	0.1222	0.026	2.69e-06	3658	0.00600257	22.0779
CD25 on IgD+	rs112043339	3:175217816	T	C	0.0138	-0.5221	0.1123	3.43e-06	3658	0.00587416	21.6028
CD25 on IgD+	rs113492859	4:184296488	T	C	0.0879	0.2021	0.04381	4.1e-06	3658	0.00578393	21.2691
CD25 on IgD+	rs4869953	6:150888861	G	A	0.6211	-0.128	0.02535	4.63e-07	3658	0.00692156	25.4816
CD25 on IgD+	rs149662107	7:47832374	A	G	0.0062	-0.8253	0.1589	2.17e-07	3658	0.00732051	26.9611
CD25 on IgD+	rs3793662	9:93123769	T	C	0.776	-0.1572	0.0295	1.04e-07	3658	0.00770298	28.3807
CD25 on IgD+	rs41294937	10:6064658	C	T	0.1076	0.476	0.04039	1.74e-31	3658	0.0365796	138.813
CD25 on IgD+	rs147487472	10:6149413	A	C	0.0416	0.3795	0.0615	7.55e-10	3658	0.0103023	38.0571
CD25 on IgD+	rs11615354	12:2021272	T	C	0.1055	0.2089	0.04017	2.1e-07	3658	0.00733889	27.0294
CD25 on IgD+	rs11051398	12:31351382	T	C	0.5325	-0.1194	0.02601	4.58e-06	3658	0.00572782	21.0616
CD25 on IgD+	rs112328981	13:33902942	T	C	0.0003	3.458	0.6771	3.43e-07	3658	0.0070797	26.0679
CD25 on IgD+	rs557577736	13:45649957	G	A	0.001	1.888	0.3911	1.45e-06	3658	0.00633034	23.2911
CD25 on IgD+	rs2753488	14:105838924	G	A	0.5398	-0.1465	0.03154	3.53e-06	3658	0.00586346	21.5633
CD25 on IgD+	rs62206862	20:63336449	G	C	0.0025	-1.161	0.2442	2.06e-06	3658	0.00614121	22.591
CD25 on IgD+	rs146720368	22:31607477	T	C	0.0042	0.9262	0.1929	1.64e-06	3658	0.00626286	23.0413
CD25 on transitional	rs6550133	3:32430788	C	T	0.1754	-0.1486	0.03197	3.5e-06	3657	0.00587312	21.5931
CD25 on transitional	rs181825	5:80835713	A	G	0.0321	0.3147	0.06823	4.11e-06	3657	0.00578361	21.2621
CD25 on transitional	rs4721574	7:2310816	A	G	0.2807	0.1421	0.02762	2.84e-07	3657	0.00718594	26.4547
CD25 on transitional	rs3793662	9:93123769	T	C	0.7759	-0.1557	0.02917	9.95e-08	3657	0.00773053	28.4752
CD25 on transitional	rs62626323	10:6073715	A	C	0.1075	0.2969	0.04016	1.78e-13	3657	0.0147253	54.6255
CD25 on transitional	rs117473115	10:52743595	T	C	0.0331	0.3516	0.06985	5.03e-07	3657	0.00688084	25.3237
CD25 on transitional	rs7899857	10:131482713	A	G	0.3033	-0.1303	0.02718	1.7e-06	3657	0.00624517	22.9695
CD25 on transitional	rs12822478	12:31361632	A	C	0.4841	-0.1156	0.02508	4.2e-06	3657	0.0057759	21.2336
CD25 on transitional	rs61945276	13:22071725	A	G	0.0313	-0.3331	0.07215	4.04e-06	3657	0.00579466	21.3029
CD25 on transitional	rs10047878	14:22319258	A	T	0.56	-0.1156	0.02506	4.13e-06	3657	0.00578507	21.2675
CD25 on transitional	rs709589	14:105840505	T	C	0.4557	-0.2255	0.03114	5.41e-13	3657	0.0141367	52.4105
CD25 on transitional	rs151006498	15:63350379	T	C	0.0092	-0.5983	0.13	4.31e-06	3657	0.00575862	21.1697
CD25 on transitional	rs140685335	18:1584718	G	A	0.0276	0.3598	0.07544	1.92e-06	3657	0.0061816	22.7343
CD27 on CD20-	rs6658353	1:161499264	C	G	0.3328	-0.1242	0.02596	1.77e-06	3634	0.00625925	22.8768
CD27 on CD20-	rs116588562	1:201120244	A	T	0.0718	0.2247	0.04697	1.8e-06	3634	0.00625826	22.8731
CD27 on CD20-	rs4446062	2:57271409	A	G	0.2847	0.1271	0.02719	3.05e-06	3634	0.00597701	21.839
CD27 on CD20-	rs4752656	10:122139992	T	C	0.5966	-0.1161	0.02529	4.61e-06	3634	0.00576594	21.0634
CD27 on CD20-	rs117208568	15:53834399	A	C	0.0168	0.4344	0.09339	3.41e-06	3634	0.00591856	21.6242
CD27 on CD20-	rs80322600	16:55422721	C	T	0.0158	-0.5125	0.103	6.76e-07	3634	0.00676674	24.7442
CD27 on CD20-	rs8064682	17:77250772	T	C	0.0052	-0.7737	0.1681	4.32e-06	3634	0.00579563	21.1724
CD27 on CD20-	rs74330899	19:29061375	G	A	0.0048	0.8372	0.178	2.66e-06	3634	0.00605059	22.1095
CD27 on CD20- CD38-	rs909973	1:40436307	G	A	0.0131	0.4996	0.1065	2.81e-06	3592	0.00608915	21.994
CD27 on CD20- CD38-	rs113532966	2:50400488	C	T	0.0846	0.1937	0.04232	4.87e-06	3592	0.00579837	20.9376
CD27 on CD20- CD38-	rs61566441	3:155326336	T	C	0.2848	0.1244	0.02693	3.95e-06	3592	0.00590554	21.3268
CD27 on CD20- CD38-	rs147680281	5:127777337	T	C	0.0008	2.007	0.4386	4.92e-06	3592	0.00579558	20.9274
CD27 on CD20- CD38-	rs74551235	6:150254306	A	G	0.0899	-0.2031	0.04168	1.15e-06	3592	0.00656699	23.7314
CD27 on CD20- CD38-	rs118135815	7:146817098	G	A	0.001	1.931	0.4117	2.84e-06	3592	0.00608716	21.9867
CD27 on CD20- CD38-	rs7007180	8:7089971	G	T	0.7354	0.1322	0.0288	4.61e-06	3592	0.00583178	21.0589
CD27 on CD20- CD38-	rs147153707	9:31165409	A	G	0.0129	0.5283	0.11	1.64e-06	3592	0.00638057	23.0533
CD27 on CD20- CD38-	rs10740344	10:70396084	T	C	0.7394	-0.1301	0.02703	1.53e-06	3592	0.00640817	23.1537
CD27 on CD20- CD38-	rs4578504	13:26936353	G	C	0.77	-0.1364	0.02898	2.61e-06	3592	0.00612951	22.1406
CD27 on CD20- CD38-	rs9914679	17:13771879	T	C	0.7428	-0.1266	0.0276	4.68e-06	3592	0.0058234	21.0285
CD27 on CD20- CD38-	rs1785249	18:3362513	T	C	0.38	-0.1234	0.02452	5.09e-07	3592	0.00700167	25.3132
CD27 on CD20- CD38-	rs2024568	20:46103450	C	T	0.636	-0.118	0.02501	2.49e-06	3592	0.0061591	22.2482
CD27 on CD24+ CD27+	rs34101571	1:30739047	A	G	0.0239	-0.4501	0.07925	1.45e-08	3657	0.0087434	32.239
CD27 on CD24+ CD27+	rs1801274	1:161509955	G	A	0.325	-0.2208	0.02632	7.07e-17	3657	0.0188809	70.3378
CD27 on CD24+ CD27+	rs76929865	3:31093042	C	A	0.0223	0.4628	0.08601	7.88e-08	3657	0.00785487	28.9368
CD27 on CD24+ CD27+	rs7621492	3:32260964	A	G	0.1136	0.2196	0.03939	2.67e-08	3657	0.00842737	31.0638
CD27 on CD24+ CD27+	rs35574803	3:32491754	C	T	0.0562	0.7589	0.05246	3.63e-46	3657	0.0541278	209.158
CD27 on CD24+ CD27+	rs75918255	3:32904269	A	G	0.035	0.5011	0.06717	1.07e-13	3657	0.0149904	55.6238
CD27 on CD24+ CD27+	rs144642376	3:36308199	G	A	0.0718	0.2632	0.04883	7.51e-08	3657	0.007882	29.0376
CD27 on CD24+ CD27+	rs116522219	3:36583794	A	G	0.0407	0.2952	0.06225	2.19e-06	3657	0.00611176	22.4759
CD27 on CD24+ CD27+	rs78083636	4:152921639	G	T	0.089	-0.1994	0.04317	3.97e-06	3657	0.00580009	21.323
CD27 on CD24+ CD27+	rs79871977	5:11538351	A	C	0.0137	0.4874	0.103	2.31e-06	3657	0.00608584	22.3799
CD27 on CD24+ CD27+	rs245668	5:36713297	A	G	0.0271	0.3582	0.07588	2.44e-06	3657	0.00605666	22.272
CD27 on CD24+ CD27+	rs4700827	5:179470724	G	A	0.0022	-1.149	0.243	2.33e-06	3657	0.00607653	22.3455
CD27 on CD24+ CD27+	rs12664485	6:143569432	C	T	0.012	0.5228	0.1137	4.45e-06	3657	0.00574807	21.1306
CD27 on CD24+ CD27+	rs25680	12:6445462	A	G	0.1671	-0.2616	0.03299	2.87e-15	3657	0.0169037	62.8454
CD27 on CD24+ CD27+	rs147714617	12:6496133	T	C	0.1224	0.2579	0.03725	5.23e-12	3657	0.0129381	47.9085
CD27 on CD24+ CD27+	rs9989924	20:43390740	C	T	0.6669	0.1525	0.02627	7.02e-09	3657	0.00913084	33.6808
CD27 on CD24+ CD27+	rs11086984	20:45882988	T	C	0.1514	0.256	0.03444	1.3e-13	3657	0.0148839	55.2225
CD27 on CD24+ CD27+	rs1883832	20:46118343	C	T	0.6318	-0.5841	0.02417	8.47e-120	3657	0.137706	583.692
CD27 on CD24+ CD27+	rs8116311	20:46207592	T	C	0.0673	0.2517	0.0498	4.53e-07	3657	0.00693681	25.5311
CD27 on CD24+ CD27+	rs4810496	20:46325645	A	G	0.2246	-0.1397	0.02969	2.65e-06	3657	0.00601764	22.1276
CD27 on CD24+ CD27+	rs162076	20:48156756	A	G	0.555	-0.1453	0.02494	6.2e-09	3657	0.00919604	33.9235
CD27 on T cell	rs1801274	1:161509955	G	A	0.3166	-0.3112	0.03296	1.06e-20	1838	0.0462583	89.0496
CD27 on T cell	rs35574803	3:32491754	C	T	0.0566	0.3669	0.06851	9.6e-08	1838	0.0153645	28.6493
CD27 on T cell	rs62396405	6:38840111	G	A	0.0433	0.3593	0.07805	4.44e-06	1838	0.0113984	21.1688
CD27 on T cell	rs111986434	9:129380461	A	G	0.0411	0.3983	0.08057	8.38e-07	1838	0.0131218	24.4119
CD27 on T cell	rs7893773	10:51156413	T	C	0.556	-0.1474	0.03213	4.78e-06	1838	0.011321	21.0233
CD27 on T cell	rs10996192	10:65086758	A	C	0.0299	0.434	0.09296	3.25e-06	1838	0.0117198	21.7728
CD27 on T cell	rs4937631	11:131486373	A	G	0.7369	0.1651	0.03589	4.47e-06	1838	0.0113823	21.1385
CD27 on T cell	rs10785556	12:45199899	A	G	0.0394	0.4051	0.08047	5.25e-07	1838	0.0136008	25.3153
CD27 on T cell	rs184776859	12:124079651	A	G	0.0041	1.289	0.2514	3.25e-07	1838	0.0141014	26.2605
CD27 on T cell	rs9520817	13:108194439	G	A	0.7709	0.1754	0.03829	4.96e-06	1838	0.0112879	20.9612
CD27 on T cell	rs2848587	18:36213990	C	A	0.4181	0.1531	0.03229	2.3e-06	1838	0.0120834	22.4565
CD27 on IgD+ CD24+	rs2783440	1:111205866	G	A	0.474	-0.1191	0.02501	2e-06	3656	0.00616459	22.6651
CD27 on IgD+ CD24+	rs866069	1:157037184	C	T	0.5691	-0.1221	0.02545	1.67e-06	3656	0.00625639	23.0048
CD27 on IgD+ CD24+	rs481818	1:234290560	C	T	0.9108	-0.2279	0.04322	1.42e-07	3656	0.00754784	27.7895
CD27 on IgD+ CD24+	rs76929865	3:31093042	C	A	0.0223	0.5735	0.08703	5.04e-11	3656	0.011738	43.4002
CD27 on IgD+ CD24+	rs7621492	3:32260964	A	G	0.1136	0.2435	0.03994	1.18e-09	3656	0.0100643	37.1487
CD27 on IgD+ CD24+	rs35574803	3:32491754	C	T	0.0561	0.7463	0.05335	2.35e-43	3656	0.0508051	195.578
CD27 on IgD+ CD24+	rs75918255	3:32904269	A	G	0.035	0.4946	0.06834	5.54e-13	3656	0.0141245	52.3505
CD27 on IgD+ CD24+	rs116551266	3:36308557	T	C	0.0718	0.2378	0.04954	1.65e-06	3656	0.00626292	23.0289
CD27 on IgD+ CD24+	rs6881246	5:38617175	A	G	0.0022	-1.24	0.2613	2.15e-06	3656	0.00612197	22.5075
CD27 on IgD+ CD24+	rs11769145	7:71239082	C	T	0.1175	0.1915	0.03929	1.14e-06	3656	0.00645587	23.743
CD27 on IgD+ CD24+	rs12541523	8:123565047	A	G	0.9264	0.2187	0.04697	3.34e-06	3656	0.00589498	21.668
CD27 on IgD+ CD24+	rs10833056	11:19083785	C	T	0.3526	0.1222	0.02627	3.44e-06	3656	0.00588374	21.6264
CD27 on IgD+ CD24+	rs25680	12:6445462	A	G	0.167	-0.1925	0.03366	1.15e-08	3656	0.00886664	32.6885
CD27 on IgD+ CD24+	rs147714617	12:6496133	T	C	0.1224	0.186	0.0379	9.66e-07	3656	0.0065447	24.0719
CD27 on IgD+ CD24+	rs143553941	12:108974343	C	G	0.013	0.5135	0.1095	2.83e-06	3656	0.00597918	21.9794
CD27 on IgD+ CD24+	rs709589	14:105840505	T	C	0.4557	-0.1702	0.03166	8.19e-08	3656	0.00784281	28.8842
CD27 on IgD+ CD24+	rs75005829	17:55239867	T	A	0.0174	0.4361	0.09532	4.92e-06	3656	0.0056927	20.9202
CD27 on IgD+ CD24+	rs11086984	20:45882988	T	C	0.1513	0.1911	0.03505	5.27e-08	3656	0.00806533	29.7103
CD27 on IgD+ CD24+	rs1883832	20:46118343	C	T	0.6317	-0.4972	0.02506	2.98e-83	3656	0.0972039	393.425
CD27 on IgD+ CD24+	rs12625834	20:46320401	A	G	0.2131	-0.1534	0.03074	6.37e-07	3656	0.00676532	24.8889
CD27 on IgD+ CD24+	rs162076	20:48156756	A	G	0.555	-0.131	0.02535	2.52e-07	3656	0.00725137	26.69
CD27 on IgD+ CD24+	rs145656540	20:59391283	T	G	0.0152	0.486	0.1009	1.51e-06	3656	0.00630575	23.1874
CD27 on IgD+ CD38- unsw mem	rs138487400	1:64623015	A	G	0.0049	-1.107	0.2335	2.29e-06	1836	0.0120938	22.4516
CD27 on IgD+ CD38- unsw mem	rs115870915	1:113591408	A	G	0.0133	-0.6879	0.1487	3.99e-06	1836	0.0115219	21.3774
CD27 on IgD+ CD38- unsw mem	rs62161465	2:107104958	T	G	0.0536	0.3491	0.07333	2.09e-06	1836	0.0121937	22.6393
CD27 on IgD+ CD38- unsw mem	rs76929865	3:31093042	C	A	0.0245	0.5929	0.1139	2.16e-07	1836	0.0145439	27.0671
CD27 on IgD+ CD38- unsw mem	rs35574803	3:32491754	C	T	0.0564	0.9344	0.07016	1.08e-38	1836	0.0880972	177.179
CD27 on IgD+ CD38- unsw mem	rs56237381	3:32883312	A	G	0.0294	0.5453	0.09922	4.44e-08	1836	0.016185	30.1717
CD27 on IgD+ CD38- unsw mem	rs75918255	3:32904269	A	G	0.0376	0.5783	0.0916	3.41e-10	1836	0.0212479	39.8146
CD27 on IgD+ CD38- unsw mem	rs11220465	11:126387884	A	G	0.0667	-0.336	0.06884	1.14e-06	1836	0.0128093	23.7971
CD27 on IgD+ CD38- unsw mem	rs25680	12:6445462	A	G	0.1672	-0.2854	0.04636	9.11e-10	1836	0.0202244	37.8571
CD27 on IgD+ CD38- unsw mem	rs148107267	15:33604195	G	A	0.003	1.39	0.2992	3.64e-06	1836	0.0116187	21.5592
CD27 on IgD+ CD38- unsw mem	rs13336159	16:8738658	T	C	0.2508	0.1858	0.04006	3.76e-06	1836	0.0115808	21.488
CD27 on IgD+ CD38- unsw mem	rs72794809	16:33574754	A	G	0.0142	-0.7252	0.1571	4.17e-06	1836	0.0114731	21.2858
CD27 on IgD+ CD38- unsw mem	rs4815533	20:2704278	G	A	0.5547	0.1599	0.03427	3.29e-06	1836	0.0117186	21.7468
CD27 on IgD+ CD38- unsw mem	rs4810485	20:46119308	G	T	0.6302	-0.5719	0.03295	1.33e-62	1836	0.140953	300.923
CD27 on IgD+ CD38- unsw mem	rs73301560	20:46460149	C	T	0.1187	0.2821	0.05301	1.15e-07	1836	0.0151904	28.289
CD27 on IgD+ CD38- unsw mem	rs6066198	20:47103636	G	T	0.0708	-0.3638	0.06703	6.47e-08	1836	0.0157907	29.4248
CD27 on IgD+ CD38- unsw mem	rs72645230	20:47613944	G	C	0.0959	-0.3093	0.05807	1.13e-07	1836	0.0152168	28.3389
CD27 on IgD- CD38-	rs114911864	1:16181728	T	A	0.0045	-0.8961	0.1904	2.62e-06	3657	0.00602049	22.1382
CD27 on IgD- CD38-	rs34101571	1:30739047	A	G	0.0239	-0.417	0.08013	2.06e-07	3657	0.0073511	27.0673
CD27 on IgD- CD38-	rs7517211	1:99503603	C	G	0.6084	0.1191	0.02527	2.53e-06	3657	0.00603751	22.2011
CD27 on IgD- CD38-	rs1801274	1:161509955	G	A	0.325	-0.2111	0.02661	2.77e-15	3657	0.0169181	62.8998
CD27 on IgD- CD38-	rs62163304	2:111089523	A	G	0.2996	-0.1403	0.02753	3.64e-07	3657	0.00705187	25.9576
CD27 on IgD- CD38-	rs114674204	2:207098599	A	T	0.0645	-0.2452	0.05104	1.62e-06	3657	0.00627137	23.0665
CD27 on IgD- CD38-	rs35574803	3:32491754	C	T	0.0562	0.6071	0.05356	2.74e-29	3657	0.0339405	128.411
CD27 on IgD- CD38-	rs75918255	3:32904269	A	G	0.035	0.4158	0.06821	1.2e-09	3657	0.0100591	37.1394
CD27 on IgD- CD38-	rs144642376	3:36308199	G	A	0.0718	0.2366	0.04932	1.67e-06	3657	0.00625366	23.0009
CD27 on IgD- CD38-	rs75901184	4:64235313	A	G	0.022	0.3908	0.08459	3.97e-06	3657	0.00580255	21.3321
CD27 on IgD- CD38-	rs486182	8:20948985	T	C	0.2817	-0.1332	0.02752	1.35e-06	3657	0.00636522	23.4139
CD27 on IgD- CD38-	rs147388542	9:91556150	C	A	0.0055	0.8406	0.1653	3.84e-07	3657	0.00702179	25.8461
CD27 on IgD- CD38-	rs2250246	12:6443850	G	A	0.5339	-0.2059	0.02456	7.42e-17	3657	0.0188566	70.2455
CD27 on IgD- CD38-	rs11064198	12:6449554	T	A	0.1256	-0.225	0.03691	1.19e-09	3657	0.0100591	37.1398
CD27 on IgD- CD38-	rs577575	12:9893320	A	G	0.117	0.2039	0.03875	1.49e-07	3657	0.00751433	27.6728
CD27 on IgD- CD38-	rs4899049	14:61471437	T	C	0.0681	-0.2266	0.04905	3.99e-06	3657	0.00580216	21.3307
CD27 on IgD- CD38-	rs4987790	18:63194460	G	T	0.6892	0.1333	0.0269	7.58e-07	3657	0.00666998	24.5425
CD27 on IgD- CD38-	rs973446	20:45465735	G	C	0.1313	-0.1842	0.03684	5.99e-07	3657	0.00678979	24.9863
CD27 on IgD- CD38-	rs11086984	20:45882988	T	C	0.1514	0.2106	0.03486	1.67e-09	3657	0.00988153	36.4774
CD27 on IgD- CD38-	rs1883832	20:46118343	C	T	0.6318	-0.4707	0.02507	3.83e-75	3657	0.08792	352.324
CD27 on IgD- CD38-	rs6012007	20:46683605	C	T	0.0335	-0.3302	0.06943	2.05e-06	3657	0.00614691	22.6059
CD27 on IgD- CD38-	rs162076	20:48156756	A	G	0.555	-0.143	0.02522	1.54e-08	3657	0.00871476	32.1325
CD27 on IgD- CD38br	rs10789188	1:65588108	G	A	0.7554	0.1343	0.02926	4.53e-06	3642	0.0057512	21.0555
CD27 on IgD- CD38br	rs72770528	2:15934717	T	G	0.0284	0.3458	0.07425	3.33e-06	3642	0.00592023	21.678
CD27 on IgD- CD38br	rs13111916	4:13779097	C	T	0.1954	0.1445	0.0314	4.32e-06	3642	0.00578121	21.166
CD27 on IgD- CD38br	rs4537081	5:166152353	G	A	0.726	-0.1315	0.02795	2.66e-06	3642	0.0060411	22.1233
CD27 on IgD- CD38br	rs12552851	9:24488927	C	T	0.1019	0.1946	0.04123	2.43e-06	3642	0.00607954	22.2649
CD27 on IgD- CD38br	rs140193270	10:4201758	C	A	0.0375	0.3424	0.06783	4.66e-07	3642	0.00694794	25.4674
CD27 on IgD- CD38br	rs2250246	12:6443850	G	A	0.534	-0.1679	0.02462	1.07e-11	3642	0.0126088	46.4822
CD27 on IgD- CD38br	rs2669400	12:54487170	C	G	0.9071	0.2104	0.04382	1.63e-06	3642	0.00629023	23.0414
CD27 on IgD- CD38br	rs11171232	12:55052885	T	C	0.047	-0.2878	0.06024	1.85e-06	3642	0.00622814	22.8125
CD27 on IgD- CD38br	rs1563304	17:46797087	T	C	0.131	0.173	0.0375	4.09e-06	3642	0.00580977	21.2712
CD27 on IgD- CD38br	rs1883832	20:46118343	C	T	0.6323	-0.1431	0.02594	3.69e-08	3642	0.00828677	30.4159
CD27 on IgD- CD38dim	rs34101571	1:30739047	A	G	0.0239	-0.534	0.07874	1.39e-11	3657	0.0124205	45.9678
CD27 on IgD- CD38dim	rs12727962	1:31213364	G	C	0.0246	-0.3676	0.07711	1.94e-06	3657	0.0061761	22.7139
CD27 on IgD- CD38dim	rs116327214	1:31617492	G	C	0.0291	-0.351	0.07197	1.12e-06	3657	0.00646206	23.7724
CD27 on IgD- CD38dim	rs1801274	1:161509955	G	A	0.325	-0.2036	0.02626	1.14e-14	3657	0.0161719	60.0798
CD27 on IgD- CD38dim	rs9825547	3:28841568	T	C	0.0152	0.4977	0.1023	1.19e-06	3657	0.00643069	23.6563
CD27 on IgD- CD38dim	rs41533545	3:30256989	G	A	0.0306	0.3358	0.07241	3.67e-06	3657	0.00584646	21.4945
CD27 on IgD- CD38dim	rs76929865	3:31093042	C	A	0.0223	0.4372	0.08573	3.57e-07	3657	0.00706142	25.993
CD27 on IgD- CD38dim	rs35574803	3:32491754	C	T	0.0562	0.6579	0.05259	3.42e-35	3657	0.0410383	156.414
CD27 on IgD- CD38dim	rs75918255	3:32904269	A	G	0.035	0.4177	0.06693	4.84e-10	3657	0.0105381	38.9269
CD27 on IgD- CD38dim	rs2576344	3:104354214	A	T	0.8432	-0.1545	0.03375	4.86e-06	3657	0.00569774	20.9446
CD27 on IgD- CD38dim	rs112339885	5:80093193	C	T	0.0755	0.2558	0.0472	6.32e-08	3657	0.00796743	29.3548
CD27 on IgD- CD38dim	rs158690	9:90894703	G	A	0.1133	0.182	0.0383	2.1e-06	3657	0.00613687	22.5688
CD27 on IgD- CD38dim	rs147388542	9:91556150	C	A	0.0055	0.746	0.1629	4.83e-06	3657	0.005702	20.9603
CD27 on IgD- CD38dim	rs113711447	9:93748286	G	T	0.0734	-0.2355	0.04702	5.72e-07	3657	0.00681276	25.0714
CD27 on IgD- CD38dim	rs25680	12:6445462	A	G	0.1671	-0.2122	0.03291	1.29e-10	3657	0.0112409	41.5525
CD27 on IgD- CD38dim	rs147714617	12:6496133	T	C	0.1224	0.264	0.03709	1.33e-12	3657	0.0136645	50.6357
CD27 on IgD- CD38dim	rs183836759	19:15212289	T	A	0.018	-0.4227	0.09162	4.08e-06	3657	0.0057868	21.2739
CD27 on IgD- CD38dim	rs11086984	20:45882988	T	C	0.1514	0.2742	0.03426	1.59e-15	3657	0.0172145	64.021
CD27 on IgD- CD38dim	rs1883832	20:46118343	C	T	0.6318	-0.6404	0.02368	6.21e-147	3657	0.166662	730.974
CD27 on IgD- CD38dim	rs12625834	20:46320401	A	G	0.213	-0.1592	0.03012	1.32e-07	3657	0.00758134	27.9215
CD27 on IgD- CD38dim	rs847078	20:46541574	G	A	0.0782	0.2178	0.04643	2.82e-06	3657	0.0059812	21.9928
CD27 on IgD- CD38dim	rs162076	20:48156756	A	G	0.555	-0.1634	0.02479	5.03e-11	3657	0.0117408	43.4224
CD27 on memory B cell	rs141269963	1:99338919	G	A	0.0105	0.549	0.1178	3.3e-06	3657	0.00590415	21.7078
CD27 on memory B cell	rs481818	1:234290560	C	T	0.9109	-0.2001	0.04305	3.46e-06	3657	0.00587306	21.5929
CD27 on memory B cell	rs76929865	3:31093042	C	A	0.0223	0.4106	0.0869	2.4e-06	3657	0.00606778	22.3131
CD27 on memory B cell	rs35574803	3:32491754	C	T	0.0562	0.6708	0.05333	1.49e-35	3657	0.0414691	158.127
CD27 on memory B cell	rs56237381	3:32883312	A	G	0.0272	0.4286	0.07713	2.95e-08	3657	0.008373	30.8617
CD27 on memory B cell	rs75918255	3:32904269	A	G	0.035	0.4366	0.06803	1.57e-10	3657	0.0111372	41.1651
CD27 on memory B cell	rs2526388	3:50137453	C	T	0.5906	-0.1266	0.02672	2.22e-06	3657	0.00610115	22.4366
CD27 on memory B cell	rs2140755	3:65627376	G	T	0.2372	0.1361	0.02958	4.3e-06	3657	0.00575557	21.1584
CD27 on memory B cell	rs182174914	3:80036732	A	T	0.0004	-2.64	0.5614	2.66e-06	3657	0.00601063	22.1017
CD27 on memory B cell	rs114976873	5:36783429	G	C	0.0269	0.4195	0.07718	5.84e-08	3657	0.00801374	29.5268
CD27 on memory B cell	rs486182	8:20948985	T	C	0.2817	-0.1266	0.02749	4.27e-06	3657	0.00576609	21.1973
CD27 on memory B cell	rs79308430	10:122783204	A	T	0.0325	0.328	0.06986	2.77e-06	3657	0.00599178	22.032
CD27 on memory B cell	rs25680	12:6445462	A	G	0.1671	-0.213	0.03344	2.13e-10	3657	0.0109726	40.5498
CD27 on memory B cell	rs147714617	12:6496133	T	C	0.1224	0.2563	0.03761	1.11e-11	3657	0.0125396	46.4144
CD27 on memory B cell	rs150306315	19:16713919	A	T	0.0088	0.652	0.138	2.41e-06	3657	0.00606693	22.31
CD27 on memory B cell	rs973446	20:45465735	G	C	0.1313	-0.1981	0.03681	7.9e-08	3657	0.00785754	28.9467
CD27 on memory B cell	rs11086984	20:45882988	T	C	0.1514	0.199	0.03488	1.25e-08	3657	0.00882226	32.5324
CD27 on memory B cell	rs1883832	20:46118343	C	T	0.6318	-0.5071	0.0249	1.88e-87	3657	0.101861	414.525
CD27 on memory B cell	rs72485816	20:46685796	C	T	0.0304	-0.4093	0.0725	1.77e-08	3657	0.00864	31.8544
CD27 on unsw mem	rs34101571	1:30739047	A	G	0.0239	-0.3686	0.08013	4.36e-06	3656	0.0057545	21.1487
CD27 on unsw mem	rs1801274	1:161509955	G	A	0.3251	-0.1586	0.02671	3.13e-09	3656	0.00955178	35.2388
CD27 on unsw mem	rs75765646	2:6306142	G	T	0.0819	0.2087	0.04434	2.61e-06	3656	0.00602315	22.142
CD27 on unsw mem	rs72625293	2:184634411	C	T	0.0883	-0.2153	0.04493	1.72e-06	3656	0.00624151	22.9497
CD27 on unsw mem	rs76929865	3:31093042	C	A	0.0223	0.4606	0.0867	1.15e-07	3656	0.00766062	28.208
CD27 on unsw mem	rs35574803	3:32491754	C	T	0.0561	0.7465	0.05306	8.02e-44	3656	0.0513595	197.828
CD27 on unsw mem	rs56237381	3:32883312	A	G	0.0272	0.4379	0.077	1.39e-08	3656	0.00876874	32.3244
CD27 on unsw mem	rs75918255	3:32904269	A	G	0.035	0.5086	0.06804	9.62e-14	3656	0.0150533	55.8453
CD27 on unsw mem	rs6777433	3:33123944	A	T	0.8282	-0.1576	0.03329	2.26e-06	3656	0.00609291	22.4
CD27 on unsw mem	rs144642376	3:36308199	G	A	0.0718	0.2712	0.04922	3.82e-08	3656	0.00823566	30.343
CD27 on unsw mem	rs36667	5:36746881	A	C	0.0268	0.362	0.0769	2.6e-06	3656	0.00602468	22.1476
CD27 on unsw mem	rs12651722	5:162567883	G	A	0.2553	-0.1321	0.02839	3.35e-06	3656	0.00588714	21.639
CD27 on unsw mem	rs11769145	7:71239082	C	T	0.1175	0.1836	0.03911	2.78e-06	3656	0.00599175	22.0258
CD27 on unsw mem	rs6997361	8:8492247	T	C	0.829	0.1576	0.03359	2.82e-06	3656	0.00598521	22.0016
CD27 on unsw mem	rs11007079	10:28390116	T	C	0.1187	-0.1822	0.03889	2.89e-06	3656	0.00596781	21.9373
CD27 on unsw mem	rs143164248	10:28656389	A	G	0.0632	0.2363	0.05087	3.53e-06	3656	0.00586735	21.5658
CD27 on unsw mem	rs25680	12:6445462	A	G	0.167	-0.2612	0.03338	6.6e-15	3656	0.0164723	61.1978
CD27 on unsw mem	rs147714617	12:6496133	T	C	0.1224	0.2484	0.03759	4.48e-11	3656	0.0118031	43.6436
CD27 on unsw mem	rs138260228	14:28787168	T	C	0.0034	-1.069	0.2126	5.26e-07	3656	0.00686799	25.2692
CD27 on unsw mem	rs709589	14:105840505	T	C	0.4557	-0.1755	0.03152	2.78e-08	3656	0.00840831	30.9845
CD27 on unsw mem	rs369017459	16:33669082	A	C	0.0086	-0.6529	0.1411	3.85e-06	3656	0.00582233	21.3994
CD27 on unsw mem	rs11086984	20:45882988	T	C	0.1513	0.1988	0.03485	1.25e-08	3656	0.00882211	32.5229
CD27 on unsw mem	rs4810485	20:46119308	G	T	0.6313	-0.4783	0.02498	5.93e-78	3656	0.0911396	366.419
CD27 on unsw mem	rs72645230	20:47613944	G	C	0.0944	-0.2476	0.04328	1.14e-08	3656	0.00887258	32.7106
CD27 on unsw mem	rs162076	20:48156756	A	G	0.555	-0.1208	0.02524	1.76e-06	3656	0.00622639	22.8938
CD27 on PB/PC	rs4657041	1:161509069	C	T	0.3347	-0.1484	0.02581	9.69e-09	3651	0.00897357	33.041
CD27 on PB/PC	rs10910352	1:234131790	A	G	0.463	-0.1148	0.02407	1.91e-06	3651	0.00619188	22.7349
CD27 on PB/PC	rs112481165	1:247081386	A	G	0.1078	0.1798	0.03883	3.75e-06	3651	0.00583834	21.4292
CD27 on PB/PC	rs76112278	4:15913446	A	G	0.0193	0.4265	0.08832	1.43e-06	3651	0.00634663	23.3068
CD27 on PB/PC	rs34020577	4:174996117	A	T	0.2365	0.1394	0.02868	1.23e-06	3651	0.00642916	23.6118
CD27 on PB/PC	rs73202627	8:12723440	C	T	0.1753	0.1484	0.03176	3.1e-06	3651	0.00594437	21.8207
CD27 on PB/PC	rs960984	12:54950899	T	C	0.1019	-0.2211	0.04054	5.27e-08	3651	0.00808117	29.7284
CD27 on PB/PC	rs8059711	16:86983022	C	G	0.8787	-0.1809	0.03724	1.24e-06	3651	0.00642167	23.5841
CD27 on PB/PC	rs1077349	20:58497042	A	G	0.736	0.132	0.02777	2.07e-06	3651	0.00615042	22.5818
CD27 on sw mem	rs12129123	1:10023651	T	C	0.222	0.1494	0.03066	1.14e-06	3657	0.00645091	23.7312
CD27 on sw mem	rs34101571	1:30739047	A	G	0.0239	-0.5359	0.07974	2.1e-11	3657	0.0122	45.1417
CD27 on sw mem	rs12727962	1:31213364	G	C	0.0246	-0.3609	0.07818	4.05e-06	3657	0.00579341	21.2983
CD27 on sw mem	rs115383596	1:98934232	C	T	0.0332	0.3216	0.0697	4.09e-06	3657	0.0057879	21.2779
CD27 on sw mem	rs1801274	1:161509955	G	A	0.325	-0.2933	0.02635	2.48e-28	3657	0.0327694	123.83
CD27 on sw mem	rs76929865	3:31093042	C	A	0.0223	0.4499	0.08672	2.24e-07	3657	0.00730607	26.9002
CD27 on sw mem	rs35574803	3:32491754	C	T	0.0562	0.6995	0.05313	1.02e-38	3657	0.0452542	173.244
CD27 on sw mem	rs75918255	3:32904269	A	G	0.035	0.478	0.06777	2.09e-12	3657	0.0134211	49.7214
CD27 on sw mem	rs144642376	3:36308199	G	A	0.0718	0.2781	0.0492	1.69e-08	3657	0.00866102	31.9326
CD27 on sw mem	rs115933247	3:107367602	T	C	0.015	0.5117	0.1095	3.07e-06	3657	0.00593597	21.8255
CD27 on sw mem	rs12495781	3:127900364	C	T	0.4044	-0.1176	0.02554	4.3e-06	3657	0.00576418	21.1902
CD27 on sw mem	rs141876897	9:91479512	A	T	0.0053	0.7649	0.1658	4.08e-06	3657	0.00578622	21.2717
CD27 on sw mem	rs143164248	10:28656389	A	G	0.0632	0.2346	0.05074	3.91e-06	3657	0.00581164	21.3657
CD27 on sw mem	rs73030401	11:132077424	G	A	0.0046	0.828	0.1759	2.61e-06	3657	0.00602255	22.1458
CD27 on sw mem	rs25680	12:6445462	A	G	0.1671	-0.3147	0.03313	3.76e-21	3657	0.0240791	90.1806
CD27 on sw mem	rs147714617	12:6496133	T	C	0.1224	0.299	0.03747	1.93e-15	3657	0.0171141	63.6411
CD27 on sw mem	rs61927692	12:47135490	T	C	0.0253	0.3665	0.07867	3.3e-06	3657	0.00589977	21.6916
CD27 on sw mem	rs34139704	12:105886155	C	T	0.0932	-0.1949	0.04227	4.13e-06	3657	0.00577985	21.2482
CD27 on sw mem	rs7179434	15:22235411	A	C	0.4721	0.6146	0.1339	4.59e-06	3657	0.00572802	21.0565
CD27 on sw mem	rs9989924	20:43390740	C	T	0.6669	0.1323	0.02651	6.36e-07	3657	0.00676437	24.8922
CD27 on sw mem	rs973446	20:45465735	G	C	0.1313	-0.1902	0.03675	2.41e-07	3657	0.0072713	26.7713
CD27 on sw mem	rs11086984	20:45882988	T	C	0.1514	0.2761	0.03467	2.23e-15	3657	0.0170464	63.3852
CD27 on sw mem	rs1883832	20:46118343	C	T	0.6318	-0.5853	0.02439	2.53e-118	3657	0.13605	575.567
CD27 on sw mem	rs4810496	20:46325645	A	G	0.2246	-0.1443	0.02993	1.49e-06	3657	0.00631601	23.2317
CD27 on sw mem	rs162076	20:48156756	A	G	0.555	-0.1635	0.02512	8.52e-11	3657	0.0114517	42.3408
CD38 on CD20-	rs61742836	3:100646070	A	G	0.0069	-0.687	0.1475	3.32e-06	3630	0.00594067	21.6815
CD38 on CD20-	rs76310795	4:121268729	A	G	0.0905	-0.2023	0.04201	1.53e-06	3630	0.00634767	23.1765
CD38 on CD20-	rs55821920	5:147173163	T	C	0.012	-0.4877	0.1063	4.57e-06	3630	0.00576529	21.0378
CD38 on CD20-	rs28452034	8:96017056	A	G	0.0073	-0.6778	0.1433	2.34e-06	3630	0.00612542	22.36
CD38 on CD20-	rs7018225	8:130349231	T	C	0.3899	-0.1131	0.02468	4.74e-06	3630	0.00575205	20.9892
CD38 on CD20-	rs143919083	9:39027397	A	G	0.0063	-0.8125	0.1752	3.65e-06	3630	0.00588988	21.4951
CD38 on CD20-	rs35709687	11:123525966	C	G	0.2701	-0.1314	0.02674	9.37e-07	3630	0.00660818	24.134
CD38 on CD20-	rs10743387	12:20654547	A	C	0.6382	-0.1237	0.02526	1.02e-06	3630	0.00656306	23.9681
CD38 on CD20-	rs1838357	13:93088653	A	G	0.3138	0.1205	0.02599	3.64e-06	3630	0.00588696	21.4843
CD38 on CD20-	rs34259829	17:62048828	G	A	0.0146	0.4955	0.1	7.62e-07	3630	0.0067182	24.5385
CD38 on CD3- CD19-	rs78814315	1:23402730	T	C	0.0095	-0.8284	0.1758	2.63e-06	1834	0.0119624	22.1804
CD38 on CD3- CD19-	rs7522863	1:38919414	C	A	0.9335	0.3194	0.06677	1.86e-06	1834	0.0123232	22.8577
CD38 on CD3- CD19-	rs79113171	3:145807506	A	G	0.0316	-0.5056	0.09893	3.55e-07	1834	0.0140416	26.0906
CD38 on CD3- CD19-	rs76476334	4:14110335	G	A	0.0085	-0.911	0.1789	3.9e-07	1834	0.0139418	25.9025
CD38 on CD3- CD19-	rs76112278	4:15913446	A	G	0.0174	-0.6312	0.1316	1.74e-06	1834	0.0123882	22.9799
CD38 on CD3- CD19-	rs79251210	6:100020726	A	G	0.042	-0.4636	0.08634	8.91e-08	1834	0.0154771	28.7998
CD38 on CD3- CD19-	rs139249541	6:101846886	G	A	0.0354	-0.4323	0.094	4.53e-06	1834	0.0114008	21.1271
CD38 on CD3- CD19-	rs3807839	7:8152336	C	T	0.8642	-0.226	0.04895	4.16e-06	1834	0.0114893	21.293
CD38 on CD3- CD19-	rs548316	11:128207788	A	G	0.5251	-0.1994	0.03417	6.38e-09	1834	0.0182293	34.0163
CD38 on CD3- CD19-	rs4781564	16:14034667	T	C	0.714	0.1707	0.03713	4.54e-06	1834	0.0113931	21.1127
CD38 on IgD+ CD24-	rs12032479	1:195028459	T	C	0.1797	-0.1554	0.03281	2.27e-06	3656	0.00609855	22.4208
CD38 on IgD+ CD24-	rs142962704	3:128356742	T	C	0.0034	0.9983	0.2077	1.6e-06	3656	0.00627924	23.0893
CD38 on IgD+ CD24-	rs572542	4:14027746	T	C	0.0289	-0.3492	0.07317	1.89e-06	3656	0.00619126	22.7638
CD38 on IgD+ CD24-	rs76354299	4:15035784	A	G	0.0321	-0.3606	0.06977	2.48e-07	3656	0.00725348	26.6979
CD38 on IgD+ CD24-	rs76112278	4:15913446	A	G	0.0194	-0.7826	0.08987	4.58e-18	3656	0.0203202	75.7901
CD38 on IgD+ CD24-	rs115062208	4:15954604	G	A	0.0115	-0.6992	0.1209	7.97e-09	3656	0.00906544	33.4282
CD38 on IgD+ CD24-	rs6895789	5:92068091	T	C	0.1533	-0.1644	0.03492	2.6e-06	3656	0.00602593	22.1522
CD38 on IgD+ CD24-	rs2844762	6:30268977	C	T	0.5252	0.1331	0.02723	1.05e-06	3656	0.0064927	23.8794
CD38 on IgD+ CD24-	rs1878808	7:2980741	T	C	0.4721	-0.1139	0.02471	4.21e-06	3656	0.00577802	21.2356
CD38 on IgD+ CD24-	rs11042077	11:8804419	A	G	0.4943	0.1233	0.02525	1.09e-06	3656	0.00647998	23.8323
CD38 on IgD+ CD24-	rs9599916	13:72020757	G	A	0.2291	0.1395	0.02975	2.83e-06	3656	0.00597811	21.9754
CD38 on IgD+ CD24-	rs17179337	14:37705154	G	A	0.4724	0.1195	0.02533	2.45e-06	3656	0.00605095	22.2448
CD38 on IgD+ CD38br	rs186090691	4:8969193	A	C	0.0097	-0.7905	0.1388	1.34e-08	3652	0.00880347	32.4181
CD38 on IgD+ CD38br	rs138847726	4:13019286	T	C	0.0252	-0.3653	0.07825	3.14e-06	3652	0.0059322	21.7817
CD38 on IgD+ CD38br	rs807784	4:13905229	T	G	0.9403	0.3174	0.05158	8.42e-10	3652	0.0102622	37.8454
CD38 on IgD+ CD38br	rs76112278	4:15913446	A	G	0.0194	-0.7731	0.089	5.54e-18	3652	0.0202432	75.4143
CD38 on IgD+ CD38br	rs115062208	4:15954604	G	A	0.0115	-0.5779	0.1188	1.2e-06	3652	0.00643779	23.6502
CD38 on IgD+ CD38br	rs527979176	6:66656968	G	T	0.0449	-0.3065	0.06508	2.58e-06	3652	0.00603678	22.1681
CD38 on IgD+ CD38br	rs113933327	6:162235446	A	G	0.0052	-0.829	0.1691	9.85e-07	3652	0.00653796	24.0206
CD38 on IgD+ CD38br	rs139833260	7:119362952	A	G	0.0256	0.3626	0.07883	4.38e-06	3652	0.00576014	21.1463
CD38 on IgD+ CD38br	rs186547410	10:30323438	A	C	0.0178	0.5005	0.09345	9.06e-08	3652	0.00779329	28.6689
CD38 on IgD+ CD38br	rs62060138	17:50331372	T	C	0.0743	-0.2243	0.04713	2.01e-06	3652	0.00616379	22.6374
CD38 on IgD+ CD38br	rs2058344	18:61450731	A	G	0.9593	-0.3064	0.06363	1.53e-06	3652	0.0063092	23.1748
CD38 on IgD+ CD38dim	rs151139674	1:36299303	T	G	0.1067	0.1973	0.04128	1.83e-06	3654	0.00621297	22.8316
CD38 on IgD+ CD38dim	rs10737766	1:116227750	T	A	0.1966	-0.146	0.03105	2.68e-06	3654	0.00601442	22.0976
CD38 on IgD+ CD38dim	rs16858021	1:181708497	A	G	0.1587	0.1555	0.03376	4.26e-06	3654	0.00577262	21.204
CD38 on IgD+ CD38dim	rs16867231	2:180185296	A	G	0.0108	-0.5581	0.118	2.33e-06	3654	0.00608472	22.3574
CD38 on IgD+ CD38dim	rs572542	4:14027746	T	C	0.0289	-0.4696	0.07316	1.54e-10	3654	0.0111499	41.1785
CD38 on IgD+ CD38dim	rs149852991	4:15042714	T	G	0.0322	-0.5027	0.06993	7.84e-13	3654	0.0139452	51.6479
CD38 on IgD+ CD38dim	rs76112278	4:15913446	A	G	0.0194	-1.065	0.08937	3.63e-32	3654	0.0374101	141.931
CD38 on IgD+ CD38dim	rs115062208	4:15954604	G	A	0.0115	-0.8972	0.1213	1.71e-13	3654	0.0147514	54.6788
CD38 on IgD+ CD38dim	rs4235009	4:26232197	A	G	0.9841	0.4756	0.1015	2.89e-06	3654	0.00597285	21.9439
CD38 on IgD+ CD38dim	rs78416268	4:55014266	A	G	0.0701	-0.2237	0.04882	4.77e-06	3654	0.0057132	20.9845
CD38 on IgD+ CD38dim	rs62405562	6:32484057	G	A	0.4551	-0.1397	0.02886	1.35e-06	3654	0.0063717	23.4187
CD38 on IgD+ CD38dim	rs11763462	7:130658138	G	A	0.2196	0.1404	0.03057	4.5e-06	3654	0.00573951	21.0817
CD38 on IgD+ CD38dim	rs12764658	10:68131186	T	C	0.1944	0.1563	0.03179	9.2e-07	3654	0.00657211	24.1601
CD38 on IgD+ CD38dim	rs138459438	12:18137672	A	G	0.0666	-0.2485	0.05	7.01e-07	3654	0.00671457	24.6874
CD38 on IgD+ CD38dim	rs1409571	13:72098327	A	C	0.7778	-0.1383	0.02988	3.78e-06	3654	0.00582875	21.4114
CD38 on IgD+ CD38dim	rs80148042	13:72201866	A	C	0.0021	-1.271	0.2725	3.22e-06	3654	0.0059185	21.743
CD38 on IgD- CD38br	rs141365416	1:101771258	T	C	0.0005	2.383	0.5056	2.53e-06	3644	0.00605921	22.2022
CD38 on IgD- CD38br	rs116152899	2:1829896	T	C	0.0032	-1.085	0.2285	2.12e-06	3644	0.00614936	22.5345
CD38 on IgD- CD38br	rs145388152	6:4347471	A	G	0.001	1.935	0.3853	5.34e-07	3644	0.00687369	25.2073
CD38 on IgD- CD38br	rs144135856	9:126855795	T	C	0.0004	-4.574	0.9957	4.5e-06	3644	0.0057577	21.091
CD38 on IgD- CD38br	rs58557469	11:37840570	T	A	0.6913	-0.1318	0.02692	1.01e-06	3644	0.00653514	23.9575
CD38 on IgD- CD38br	rs10421176	19:13314524	A	C	0.3279	-0.1269	0.02621	1.35e-06	3644	0.00639184	23.4288
CD38 on IgD- CD38br	rs11668091	19:51080296	C	T	0.139	-0.1631	0.03479	2.87e-06	3644	0.00599528	21.9665
CD38 on IgD- CD38dim	rs76354299	4:15035784	A	G	0.0321	-0.4635	0.06776	9.22e-12	3657	0.012633	46.7644
CD38 on IgD- CD38dim	rs76112278	4:15913446	A	G	0.0194	-0.9249	0.08708	5.62e-26	3657	0.0299249	112.75
CD38 on IgD- CD38dim	rs115062208	4:15954604	G	A	0.0115	-0.8942	0.1174	3.34e-14	3657	0.0156161	57.9823
CD38 on IgD- CD38dim	rs13209828	6:92037192	C	T	0.1406	-0.1769	0.03536	5.91e-07	3657	0.00679742	25.0146
CD38 on IgD- CD38dim	rs183168900	7:22499600	C	T	0.0004	2.802	0.6126	4.94e-06	3657	0.00568827	20.9096
CD38 on IgD- CD38dim	rs143221657	9:66679470	C	T	0.0144	-0.5554	0.1164	1.88e-06	3657	0.00618708	22.7545
CD38 on IgD- CD38dim	rs141885962	10:65031585	C	A	0.0112	-0.5286	0.1143	3.9e-06	3657	0.00581439	21.3759
CD38 on IgD- CD38dim	rs143554453	12:12574090	C	T	0.0056	-0.7851	0.1581	7.09e-07	3657	0.00669796	24.6461
CD38 on IgD- CD38dim	rs80089599	12:18030670	A	T	0.0022	1.247	0.2663	2.91e-06	3657	0.00596032	21.9156
CD38 on IgD- CD38dim	rs9544468	13:77359369	T	G	0.0198	-0.4042	0.08686	3.39e-06	3657	0.00588659	21.6429
CD38 on IgD- CD38dim	rs13331697	16:81877235	A	G	0.1384	-0.189	0.03517	8.18e-08	3657	0.00783498	28.863
CD38 on IgD- CD38dim	rs55943003	18:55086855	A	G	0.3001	-0.1251	0.0267	2.9e-06	3657	0.00596716	21.9409
CD38 on IgD- CD38dim	rs6115163	20:2609454	C	A	0.0086	-0.6389	0.1345	2.1e-06	3657	0.00613232	22.5519
CD38 on IgD- CD38dim	rs147563555	22:29648047	G	C	0.001	2.396	0.4982	1.58e-06	3657	0.00628497	23.1168
CD38 on naive-mature B cell	rs12032479	1:195028459	T	C	0.1797	-0.1719	0.03259	1.4e-07	3656	0.00755239	27.8064
CD38 on naive-mature B cell	rs572542	4:14027746	T	C	0.0289	-0.3966	0.07274	5.3e-08	3656	0.00806558	29.7113
CD38 on naive-mature B cell	rs76354299	4:15035784	A	G	0.0321	-0.4181	0.06918	1.66e-09	3656	0.00989181	36.5058
CD38 on naive-mature B cell	rs76112278	4:15913446	A	G	0.0194	-0.8747	0.08908	1.76e-22	3656	0.0256949	96.3652
CD38 on naive-mature B cell	rs115062208	4:15954604	G	A	0.0115	-0.7874	0.1197	5.48e-11	3656	0.0116973	43.2479
CD38 on naive-mature B cell	rs10073475	5:78208603	C	T	0.5953	-0.1209	0.02551	2.22e-06	3656	0.00610612	22.4488
CD38 on naive-mature B cell	rs6895789	5:92068091	T	C	0.1533	-0.1662	0.03469	1.72e-06	3656	0.0062392	22.9412
CD38 on naive-mature B cell	rs78026509	6:30106533	G	C	0.2493	-0.1433	0.031	3.96e-06	3656	0.00581075	21.3566
CD38 on naive-mature B cell	rs146407097	9:34935519	A	G	0.0613	-0.2522	0.05285	1.89e-06	3656	0.00619009	22.7595
CD38 on naive-mature B cell	rs11042077	11:8804419	A	G	0.4943	0.1217	0.02507	1.27e-06	3656	0.00640436	23.5524
CD38 on naive-mature B cell	rs12428439	13:59234056	G	T	0.407	0.1203	0.02527	2.01e-06	3656	0.00616071	22.6508
CD38 on naive-mature B cell	rs9592819	13:72020776	C	T	0.2291	0.1379	0.02955	3.14e-06	3656	0.00592145	21.7659
CD38 on naive-mature B cell	rs77636066	13:94262259	T	G	0.0007	2.101	0.4382	1.7e-06	3656	0.00624855	22.9758
CD38 on naive-mature B cell	rs112236163	18:53902070	G	A	0.2246	0.1589	0.03072	2.42e-07	3656	0.00726495	26.7404
CD38 on naive-mature B cell	rs78111008	20:12162295	C	T	0.0063	-0.7397	0.161	4.52e-06	3656	0.00574054	21.0971
CD38 on PB/PC	rs1801274	1:161509955	G	A	0.3253	-0.1301	0.0255	3.58e-07	3655	0.00707139	26.0158
CD38 on PB/PC	rs72878268	2:170462053	G	A	0.0201	0.4112	0.08848	3.48e-06	3655	0.00587448	21.5863
CD38 on PB/PC	rs7617631	3:67236577	G	A	0.1036	-0.1849	0.03983	3.55e-06	3655	0.00586155	21.5385
CD38 on PB/PC	rs9826331	3:139325624	C	G	0.4669	-0.1162	0.02436	1.91e-06	3655	0.00618693	22.7415
CD38 on PB/PC	rs10991116	9:104134070	A	G	0.0728	0.2334	0.04583	3.68e-07	3655	0.00704602	25.9217
CD38 on PB/PC	rs9423546	10:4781602	A	C	0.3438	0.1194	0.02525	2.34e-06	3655	0.00608064	22.3485
CD38 on PB/PC	rs2671612	10:59729952	G	A	0.4684	0.1176	0.02379	8.06e-07	3655	0.00664117	24.4224
CD38 on PB/PC	rs35436350	20:58518549	T	C	0.4919	-0.1256	0.02344	8.86e-08	3655	0.00779432	28.6963
CD38 on IgD+	rs1164064	3:109743553	A	G	0.4333	0.1198	0.02527	2.23e-06	3658	0.0061066	22.4629
CD38 on IgD+	rs76112278	4:15913446	A	G	0.0194	-0.6069	0.09018	1.97e-11	3658	0.01223	45.2664
CD38 on IgD+	rs80303855	4:63468630	C	A	0.0148	0.4789	0.1044	4.69e-06	3658	0.00571945	21.0306
CD38 on IgD+	rs34843244	5:90971551	T	A	0.0329	-0.3278	0.07002	2.94e-06	3658	0.00595574	21.9046
CD38 on IgD+	rs62405562	6:32484057	G	A	0.4553	-0.1434	0.02869	6.08e-07	3658	0.00678325	24.9689
CD38 on IgD+	rs11763462	7:130658138	G	A	0.2194	0.1429	0.03043	2.73e-06	3658	0.00599248	22.0406
CD38 on IgD+	rs138459438	12:18137672	A	G	0.0667	-0.2365	0.04978	2.1e-06	3658	0.0061325	22.5587
CD38 on IgD+	rs12435334	14:37700202	A	C	0.443	0.1246	0.02554	1.1e-06	3658	0.00646449	23.7879
CD38 on IgD+	rs3108001	18:30338624	A	G	0.4526	-0.1148	0.02503	4.72e-06	3658	0.00571779	21.0244
CD38 on transitional	rs197429	1:111724878	T	C	0.233	0.1669	0.02931	1.35e-08	3657	0.00878865	32.4073
CD38 on transitional	rs78282820	2:170076190	G	A	0.0345	0.3215	0.06941	3.76e-06	3657	0.00583247	21.4427
CD38 on transitional	rs57408613	2:180770927	C	G	0.2077	0.1493	0.03069	1.19e-06	3657	0.00642983	23.6531
CD38 on transitional	rs2070478	3:37485494	T	C	0.1046	-0.1877	0.041	4.83e-06	3657	0.00569841	20.9471
CD38 on transitional	rs9845482	3:185083706	A	G	0.8018	-0.1614	0.03121	2.45e-07	3657	0.00725989	26.729
CD38 on transitional	rs572542	4:14027746	T	C	0.0288	-0.4513	0.07246	5.24e-10	3657	0.0104961	38.7701
CD38 on transitional	rs149852991	4:15042714	T	G	0.0321	-0.5334	0.06859	9.69e-15	3657	0.0162681	60.4431
CD38 on transitional	rs76112278	4:15913446	A	G	0.0194	-1.046	0.08813	6.27e-32	3657	0.0370916	140.792
CD38 on transitional	rs115062208	4:15954604	G	A	0.0115	-0.912	0.1184	1.69e-14	3657	0.0159651	59.2992
CD38 on transitional	rs140447118	4:24412082	T	A	0.018	-0.4288	0.09163	2.98e-06	3657	0.00595273	21.8875
CD38 on transitional	rs138612228	5:27458244	T	G	0.0027	-1.129	0.2416	3.09e-06	3657	0.00593586	21.8251
CD38 on transitional	rs140554292	5:88266372	A	G	0.0145	0.4666	0.1014	4.38e-06	3657	0.0057568	21.1629
CD38 on transitional	rs10231147	7:144812302	T	G	0.7066	0.1346	0.02699	6.42e-07	3657	0.00675485	24.8569
CD38 on transitional	rs11005889	10:57662382	A	T	0.9902	-0.6037	0.1226	8.86e-07	3657	0.00658668	24.2339
CD38 on transitional	rs62002679	15:31711930	A	G	0.175	0.1659	0.03305	5.45e-07	3657	0.00684294	25.1833
CD38 on transitional	rs7251792	19:1021726	A	C	0.3805	-0.1194	0.02551	2.95e-06	3657	0.00595482	21.8953
IgD on IgD+ CD24+	rs9288041	2:179718980	A	T	0.6474	0.1312	0.02641	7.13e-07	3656	0.00670506	24.6657
IgD on IgD+ CD24+	rs12505403	4:129446656	A	G	0.1156	0.212	0.03944	8.11e-08	3656	0.00784103	28.8775
IgD on IgD+ CD24+	rs10076053	5:151270300	A	G	0.0092	0.6192	0.1283	1.44e-06	3656	0.00633059	23.2794
IgD on IgD+ CD24+	rs112421400	6:28238048	T	C	0.2101	-0.1982	0.03505	1.7e-08	3656	0.00867048	31.959
IgD on IgD+ CD24+	rs9265515	6:31329967	C	T	0.3368	-0.221	0.03249	1.2e-11	3656	0.0124973	46.2432
IgD on IgD+ CD24+	rs7746553	6:31928196	G	C	0.3559	-0.1593	0.02993	1.09e-07	3656	0.00768882	28.3126
IgD on IgD+ CD24+	rs1794511	6:32703430	G	T	0.2594	-0.2439	0.03383	6.87e-13	3656	0.0140179	51.9496
IgD on IgD+ CD24+	rs139084170	6:43383948	A	C	0.052	0.3593	0.05776	5.51e-10	3656	0.0104732	38.6743
IgD on IgD+ CD24+	rs147854460	6:142689040	A	T	0.0067	0.7291	0.1487	9.92e-07	3656	0.0065328	24.0278
IgD on IgD+ CD24+	rs73022545	6:164170683	A	G	0.0557	0.2429	0.0531	4.95e-06	3656	0.0056909	20.9136
IgD on IgD+ CD24+	rs80149865	8:119015378	G	C	0.0068	0.7425	0.1531	1.29e-06	3656	0.00639221	23.5074
IgD on IgD+ CD24+	rs55675835	12:101791	A	G	0.031	0.3325	0.0715	3.42e-06	3656	0.00588036	21.6139
IgD on IgD+ CD24+	rs2819455	14:104979075	C	G	0.0952	0.2689	0.04177	1.38e-10	3656	0.0112086	41.4205
IgD on IgD+ CD24+	rs709589	14:105840505	T	C	0.4558	-0.6123	0.03013	4.43e-87	3656	0.101495	412.755
IgD on IgD+ CD24+	rs11621990	14:106419854	T	C	0.4199	-0.2438	0.04375	2.69e-08	3656	0.00842232	31.0366
IgD on IgD+ CD24+	rs58259062	14:106875980	C	T	0.0274	0.401	0.07898	4.03e-07	3656	0.00700159	25.7642
IgD on IgD+ CD24+	rs151050474	19:57364506	A	G	0.0163	0.4701	0.0948	7.4e-07	3656	0.00668107	24.5768
IgD on IgD+ CD24-	rs933793	2:105895390	C	T	0.2496	-0.132	0.02869	4.34e-06	3656	0.0057567	21.1568
IgD on IgD+ CD24-	rs139357193	3:51937982	A	C	0.0059	-0.8453	0.1669	4.26e-07	3656	0.00696733	25.6372
IgD on IgD+ CD24-	rs9467989	6:27096496	T	C	0.3773	-0.1466	0.02848	2.81e-07	3656	0.00719525	26.482
IgD on IgD+ CD24-	rs4416670	6:43982716	C	T	0.3751	0.1186	0.02578	4.31e-06	3656	0.0057556	21.1527
IgD on IgD+ CD24-	rs9639820	7:40055042	G	A	0.3917	0.1554	0.02512	6.86e-10	3656	0.0103594	38.2494
IgD on IgD+ CD24-	rs41274268	9:98124638	T	C	0.0781	-0.2173	0.04719	4.27e-06	3656	0.00576636	21.1925
IgD on IgD+ CD24-	rs72819694	10:82845780	T	C	0.0185	-0.4694	0.09125	2.84e-07	3656	0.00718592	26.4474
IgD on IgD+ CD24-	rs2403197	14:103587427	T	C	0.3137	-0.1233	0.02669	3.97e-06	3656	0.00580357	21.33
IgD on IgD+ CD24-	rs72715996	14:104811613	A	G	0.0863	-0.2386	0.04471	1.01e-07	3656	0.00772957	28.4639
IgD on IgD+ CD24-	rs56112295	14:105410720	T	C	0.2211	-0.1422	0.0298	1.89e-06	3656	0.00618962	22.7577
IgD on IgD+ CD24-	rs709589	14:105840505	T	C	0.4557	-0.6633	0.02979	4.57e-103	3656	0.119411	495.497
IgD on IgD+ CD24-	rs28723652	14:106187846	A	C	0.0442	0.4338	0.0731	3.22e-09	3656	0.00954058	35.1971
IgD on IgD+ CD24-	rs28634695	15:40563914	A	G	0.408	-0.2027	0.02492	5.7e-16	3656	0.0177753	66.1262
IgD on IgD+ CD24-	rs35501848	17:63943643	T	G	0.4878	-0.1633	0.02494	6.58e-11	3656	0.0115907	42.8491
IgD on IgD+ CD24-	rs117797158	17:80981040	A	G	0.0351	0.3316	0.06818	1.2e-06	3656	0.00642848	23.6416
IgD on IgD+ CD24-	rs71314904	22:34459484	A	G	0.0272	0.3565	0.077	3.79e-06	3656	0.00582898	21.424
IgD on IgD+ CD38-	rs80179084	1:168869248	T	G	0.0021	1.327	0.2876	4.09e-06	3642	0.00581156	21.2777
IgD on IgD+ CD38-	rs75131268	4:178274954	A	G	0.2408	0.1445	0.02946	9.73e-07	3642	0.00656252	24.0454
IgD on IgD+ CD38-	rs3134971	6:32686372	C	A	0.2608	-0.1872	0.03469	7.2e-08	3642	0.0079324	29.1048
IgD on IgD+ CD38-	rs2071800	6:32746366	A	G	0.2926	-0.1481	0.03049	1.23e-06	3642	0.00643652	23.5807
IgD on IgD+ CD38-	rs12554596	9:37002145	G	A	0.3895	-0.1292	0.02586	6.18e-07	3642	0.00680709	24.9476
IgD on IgD+ CD38-	rs2473909	11:34191739	G	C	0.2184	-0.1486	0.02993	7.11e-07	3642	0.00672287	24.6369
IgD on IgD+ CD38-	rs73192651	13:49638749	T	C	0.0196	-0.4297	0.09023	1.99e-06	3642	0.00618861	22.6668
IgD on IgD+ CD38-	rs709589	14:105840505	T	C	0.4558	-0.5029	0.03076	5e-58	3642	0.0683742	267.148
IgD on IgD+ CD38-	rs28723652	14:106187846	A	C	0.0442	0.3463	0.07346	2.52e-06	3642	0.00606487	22.2108
IgD on IgD+ CD38-	rs7162750	15:37710405	T	G	0.2087	-0.1421	0.03068	3.77e-06	3642	0.00585581	21.4407
IgD on IgD+ CD38-	rs770733	15:39830172	C	T	0.9911	0.6186	0.1338	3.91e-06	3642	0.0058348	21.3633
IgD on IgD+ CD38-	rs8033829	15:40746495	T	C	0.5319	0.1215	0.02498	1.19e-06	3642	0.0064538	23.6444
IgD on IgD+ CD38-	rs9923814	16:48774595	C	T	0.1657	0.1535	0.03336	4.33e-06	3642	0.00577973	21.1605
IgD on IgD+ CD38-	rs17733969	20:52743615	T	C	0.1822	-0.1559	0.03254	1.72e-06	3642	0.00626309	22.9413
IgD on IgD+ CD38-	rs139047	22:43927194	A	G	0.3587	-0.1187	0.02594	4.93e-06	3642	0.00571652	20.9278
IgD on IgD+ CD38- unsw mem	rs2735071	6:29977202	C	G	0.3116	-0.1954	0.04123	2.29e-06	1834	0.0120986	22.4362
IgD on IgD+ CD38- unsw mem	rs3093971	6:31456830	A	G	0.2816	-0.2313	0.0419	3.84e-08	1834	0.0163443	30.4403
IgD on IgD+ CD38- unsw mem	rs2040406	6:32635230	G	A	0.3212	-0.2692	0.04397	1.12e-09	1834	0.0200286	37.4424
IgD on IgD+ CD38- unsw mem	rs546103177	6:42945333	A	G	0.0463	0.4413	0.08176	7.63e-08	1834	0.0156366	29.1013
IgD on IgD+ CD38- unsw mem	rs10823811	10:71644893	T	C	0.7612	0.1865	0.04008	3.52e-06	1834	0.0116682	21.6286
IgD on IgD+ CD38- unsw mem	rs74717895	11:9124375	A	G	0.0311	0.4649	0.09826	2.41e-06	1834	0.0120586	22.361
IgD on IgD+ CD38- unsw mem	rs117303087	14:103358263	G	C	0.0714	0.303	0.06493	3.29e-06	1834	0.0117346	21.7531
IgD on IgD+ CD38- unsw mem	rs709589	14:105840505	T	C	0.4528	-0.6783	0.04125	9.01e-57	1834	0.12849	270.098
IgD on IgD+ CD38- unsw mem	rs28723652	14:106187846	A	C	0.045	0.5152	0.101	3.76e-07	1834	0.0139892	25.9917
IgD on IgD+ CD38- unsw mem	rs78288740	15:60047236	C	T	0.0363	0.4091	0.0885	4.06e-06	1834	0.0115171	21.3451
IgD on IgD+ CD38br	rs7530780	1:92664711	T	C	0.549	0.1212	0.02609	3.55e-06	3656	0.00586807	21.5685
IgD on IgD+ CD38br	rs1037633	3:23709030	G	T	0.124	0.2035	0.03838	1.21e-07	3656	0.00763108	28.0984
IgD on IgD+ CD38br	rs200468	6:27790076	G	C	0.3113	-0.179	0.03009	2.92e-09	3656	0.00958676	35.3691
IgD on IgD+ CD38br	rs73398969	6:29442481	A	C	0.0446	-0.3014	0.06578	4.75e-06	3656	0.0057096	20.9827
IgD on IgD+ CD38br	rs62442539	7:2312959	C	G	0.2802	0.2603	0.0276	6.8e-21	3656	0.0237511	88.8981
IgD on IgD+ CD38br	rs7853163	9:615904	T	G	0.0241	-0.3889	0.08189	2.12e-06	3656	0.00613108	22.5412
IgD on IgD+ CD38br	rs76714110	9:128117762	A	G	0.1677	0.1551	0.03346	3.7e-06	3656	0.00584279	21.475
IgD on IgD+ CD38br	rs3915868	11:8812253	G	A	0.3982	-0.1239	0.02585	1.69e-06	3656	0.00624446	22.9606
IgD on IgD+ CD38br	rs12788641	11:58083707	A	G	0.1059	-0.2014	0.04195	1.65e-06	3656	0.00626498	23.0365
IgD on IgD+ CD38br	rs118089299	14:104207683	T	C	0.0261	-0.3915	0.07811	5.63e-07	3656	0.00682449	25.108
IgD on IgD+ CD38br	rs2018404	14:105229109	T	C	0.1325	-0.2711	0.03734	4.69e-13	3656	0.014213	52.6833
IgD on IgD+ CD38br	rs709589	14:105840505	T	C	0.4557	-0.7004	0.0293	2.05e-117	3656	0.13517	571.11
IgD on IgD+ CD38br	rs12436535	14:105941402	A	G	0.1358	0.2501	0.04699	1.09e-07	3656	0.00768879	28.3125
IgD on IgD+ CD38br	rs2338377	14:106214632	A	G	0.0747	0.3485	0.06024	7.87e-09	3656	0.00907135	33.4501
IgD on IgD+ CD38br	rs56658995	14:106600266	A	G	0.1627	0.1771	0.03589	8.41e-07	3656	0.00661609	24.3362
IgD on IgD+ CD38br	rs28669075	15:40564322	T	C	0.4074	-0.1665	0.02485	2.44e-11	3656	0.0121302	44.8681
IgD on IgD+ CD38dim	rs12126649	1:4093202	C	T	0.1338	-0.1785	0.03685	1.32e-06	3656	0.00637701	23.4511
IgD on IgD+ CD38dim	rs141507756	3:107280859	A	C	0.0245	0.372	0.08033	3.76e-06	3656	0.00583155	21.4335
IgD on IgD+ CD38dim	rs116643893	4:136228259	A	G	0.001	-1.898	0.3902	1.2e-06	3656	0.00642999	23.6472
IgD on IgD+ CD38dim	rs79925536	6:29446195	C	T	0.0447	-0.333	0.07205	3.93e-06	3656	0.00580877	21.3493
IgD on IgD+ CD38dim	rs9443423	6:77596787	T	G	0.1752	-0.1633	0.03348	1.12e-06	3656	0.00646515	23.7774
IgD on IgD+ CD38dim	rs9639820	7:40055042	G	A	0.3917	0.1551	0.02525	8.85e-10	3656	0.0102149	37.7106
IgD on IgD+ CD38dim	rs2601762	10:33505752	A	G	0.3193	0.1349	0.02704	6.36e-07	3656	0.00676173	24.8756
IgD on IgD+ CD38dim	rs72819694	10:82845780	T	C	0.0185	-0.4217	0.09178	4.48e-06	3656	0.00574122	21.0996
IgD on IgD+ CD38dim	rs72715996	14:104811613	A	G	0.0863	-0.2377	0.04494	1.3e-07	3656	0.00759408	27.9611
IgD on IgD+ CD38dim	rs7143148	14:105461096	C	T	0.3118	-0.1258	0.02683	2.83e-06	3656	0.00597737	21.9726
IgD on IgD+ CD38dim	rs709589	14:105840505	T	C	0.4557	-0.6238	0.03019	9.25e-90	3656	0.104566	426.704
IgD on IgD+ CD38dim	rs28723652	14:106187846	A	C	0.0442	0.4141	0.07351	1.89e-08	3656	0.00860514	31.7161
IgD on IgD+ CD38dim	rs28669075	15:40564322	T	C	0.4075	-0.2111	0.02508	5.47e-17	3656	0.0190099	70.8082
IgD on IgD+ CD38dim	rs35501848	17:63943643	T	G	0.4878	-0.1647	0.02506	5.73e-11	3656	0.0116766	43.1705
IgD on IgD+ CD38dim	rs117797158	17:80981040	A	G	0.0351	0.3199	0.06854	3.15e-06	3656	0.00592317	21.7722
IgD on IgD+ CD38dim	rs150521764	18:70047071	C	A	0.0135	-0.4914	0.1068	4.32e-06	3656	0.00575724	21.1588
IgD on unsw mem	rs75544266	4:103663840	T	C	0.043	0.3082	0.0621	7.22e-07	3636	0.00672862	24.6175
IgD on unsw mem	rs55861228	5:2501566	C	T	0.0644	0.247	0.05051	1.05e-06	3636	0.00653384	23.9001
IgD on unsw mem	rs9267517	6:31605333	A	G	0.2446	-0.2671	0.03579	1.06e-13	3636	0.0150868	55.6654
IgD on unsw mem	rs9276702	6:32788964	G	A	0.7804	0.2205	0.03527	4.55e-10	3636	0.010635	39.0632
IgD on unsw mem	rs241409	6:32894143	G	A	0.223	-0.201	0.03417	4.39e-09	3636	0.00942681	34.583
IgD on unsw mem	rs139084170	6:43383948	A	C	0.0523	0.3794	0.05758	5.09e-11	3636	0.0117997	43.3923
IgD on unsw mem	rs73022545	6:164170683	A	G	0.0554	0.244	0.05311	4.48e-06	3636	0.00577151	21.0954
IgD on unsw mem	rs1181899	7:77363867	C	T	0.8967	0.1892	0.04091	3.89e-06	3636	0.00584807	21.3769
IgD on unsw mem	rs2465073	7:138243950	C	G	0.4526	0.1168	0.02545	4.56e-06	3636	0.00575941	21.0509
IgD on unsw mem	rs11014404	10:25119199	G	A	0.2874	0.1275	0.02747	3.6e-06	3636	0.00588998	21.531
IgD on unsw mem	rs76784736	14:71311622	A	T	0.048	-0.2696	0.05839	4.04e-06	3636	0.00582908	21.3071
IgD on unsw mem	rs709589	14:105840505	T	C	0.4567	-0.5907	0.0302	4.31e-81	3636	0.0952023	382.368
IgD on unsw mem	rs28723652	14:106187846	A	C	0.0443	0.4108	0.07319	2.15e-08	3636	0.00858988	31.4861
IgD on unsw mem	rs147653204	14:106661874	A	G	0.0272	-0.4436	0.08543	2.18e-07	3636	0.00736088	26.9478
IgD on unsw mem	rs9923814	16:48774595	C	T	0.1656	0.1694	0.03333	3.94e-07	3636	0.00705436	25.8177
IgD on unsw mem	rs12609856	19:11696195	A	C	0.481	0.1162	0.02519	4.12e-06	3636	0.00581832	21.2675
IgD on IgD+	rs12745074	1:7277745	G	T	0.0805	0.2087	0.04521	4.02e-06	3657	0.00579332	21.298
IgD on IgD+	rs74322648	6:19598219	A	G	0.0217	-0.3983	0.08661	4.4e-06	3657	0.00574983	21.1372
IgD on IgD+	rs79925536	6:29446195	C	T	0.0447	-0.3496	0.07212	1.3e-06	3657	0.00638447	23.4852
IgD on IgD+	rs809558	7:39971751	T	C	0.6077	-0.1287	0.02533	3.94e-07	3657	0.00700982	25.8017
IgD on IgD+	rs73192651	13:49638749	T	C	0.0198	-0.4556	0.09059	5.16e-07	3657	0.00686892	25.2795
IgD on IgD+	rs72715996	14:104811613	A	G	0.0863	-0.2418	0.04504	8.36e-08	3657	0.00781955	28.8057
IgD on IgD+	rs709589	14:105840505	T	C	0.4557	-0.5948	0.03043	5.06e-81	3657	0.0945926	381.857
IgD on IgD+	rs28723652	14:106187846	A	C	0.0442	0.3906	0.07364	1.2e-07	3657	0.00763455	28.119
IgD on IgD+	rs28669075	15:40564322	T	C	0.4074	-0.1749	0.02521	4.71e-12	3657	0.0129906	48.1057
IgD on IgD+	rs737562	15:62983978	T	A	0.5655	0.1186	0.02531	2.88e-06	3657	0.00596843	21.9456
IgD on IgD+	rs4968675	17:63937870	T	G	0.5781	-0.1296	0.02514	2.66e-07	3657	0.00721456	26.5608
IgD on IgD+	rs150521764	18:70047071	C	A	0.0135	-0.4925	0.107	4.31e-06	3657	0.00575985	21.1742
IgD on transitional	rs11164796	1:92678523	T	C	0.5436	0.1235	0.0259	1.94e-06	3657	0.00617899	22.7246
IgD on transitional	rs1037633	3:23709030	G	T	0.124	0.234	0.03837	1.19e-09	3657	0.0100677	37.1715
IgD on transitional	rs16852581	3:168702044	C	T	0.308	-0.1236	0.02686	4.38e-06	3657	0.00575695	21.1635
IgD on transitional	rs58758530	3:181748141	T	C	0.0237	-0.372	0.08039	3.84e-06	3657	0.00582132	21.4015
IgD on transitional	rs72919056	4:101780475	A	T	0.0164	0.4959	0.0969	3.25e-07	3657	0.00711077	26.176
IgD on transitional	rs115835855	4:130462987	C	A	0.0479	0.268	0.0578	3.65e-06	3657	0.00584445	21.487
IgD on transitional	rs200474	6:27799862	A	G	0.3117	-0.1677	0.02967	1.72e-08	3657	0.00866021	31.9296
IgD on transitional	rs9369356	6:42271161	G	T	0.0066	0.7259	0.1561	3.45e-06	3657	0.00587844	21.6128
IgD on transitional	rs118108236	6:93528347	T	C	0.0223	0.3864	0.08288	3.25e-06	3657	0.00590848	21.7239
IgD on transitional	rs79924684	6:143993965	C	T	0.0715	0.2264	0.04846	3.08e-06	3657	0.00593303	21.8147
IgD on transitional	rs646935	6:167712168	C	G	0.2978	0.1329	0.0275	1.41e-06	3657	0.00634592	23.3425
IgD on transitional	rs55871547	7:2314717	G	C	0.2752	0.2309	0.0279	1.76e-16	3657	0.0183847	68.4545
IgD on transitional	rs142817955	7:33864147	A	G	0.0023	-1.195	0.2497	1.78e-06	3657	0.0062239	22.8908
IgD on transitional	rs34574485	9:38587727	G	A	0.3927	-0.1258	0.02615	1.57e-06	3657	0.00628859	23.1302
IgD on transitional	rs76714110	9:128117762	A	G	0.1676	0.157	0.03354	2.95e-06	3657	0.00595599	21.8996
IgD on transitional	rs3915868	11:8812253	G	A	0.3983	-0.1199	0.0259	3.77e-06	3657	0.00582608	21.4191
IgD on transitional	rs775001	12:24282042	C	A	0.5252	0.1161	0.02493	3.29e-06	3657	0.00589559	21.6762
IgD on transitional	rs11047379	12:24339827	G	A	0.2949	0.1333	0.02714	9.41e-07	3657	0.0065533	24.1103
IgD on transitional	rs2018404	14:105229109	T	C	0.1325	-0.2444	0.0376	9.14e-11	3657	0.0114212	42.2269
IgD on transitional	rs2983767	14:105760464	A	C	0.9795	-0.4485	0.09175	1.06e-06	3657	0.00649171	23.8822
IgD on transitional	rs709589	14:105840505	T	C	0.4557	-0.5713	0.03022	4e-76	3657	0.0890267	357.192
IgD on transitional	rs142881434	14:106673264	T	A	0.0272	-0.4014	0.08521	2.56e-06	3657	0.00603144	22.1787
IgD on transitional	rs118171108	17:3950686	C	G	0.0242	0.3961	0.08107	1.08e-06	3657	0.00648543	23.859
IgD on transitional	rs117309996	17:60932303	C	T	0.0246	0.3995	0.08554	3.11e-06	3657	0.00592908	21.8001
BAFF-R on B cell	rs1801274	1:161509955	G	A	0.3253	-0.1724	0.02698	1.86e-10	3660	0.0110329	40.8087
BAFF-R on B cell	rs6680891	1:164114454	T	A	0.2122	0.1446	0.03051	2.22e-06	3660	0.00609978	22.4499
BAFF-R on B cell	rs2925323	3:101940082	T	C	0.2922	-0.1313	0.0281	3.06e-06	3660	0.00592997	21.8212
BAFF-R on B cell	rs116470335	4:24490524	A	G	0.0016	1.525	0.329	3.66e-06	3660	0.00583613	21.4739
BAFF-R on B cell	rs1563991	11:37648968	T	G	0.8063	0.148	0.03178	3.31e-06	3660	0.00589072	21.676
BAFF-R on B cell	rs143106266	13:29334284	A	C	0.0025	-1.177	0.2473	2.01e-06	3660	0.00615098	22.6395
BAFF-R on B cell	rs5757678	22:39447404	T	C	0.6419	0.2136	0.02594	2.44e-16	3660	0.018189	67.7681
BAFF-R on B cell	rs76146864	22:39850050	T	C	0.0264	-0.7056	0.07783	1.97e-19	3660	0.0219633	82.1459
BAFF-R on B cell	rs1894588	22:40233976	T	C	0.0622	-0.5142	0.05113	1.71e-23	3660	0.0268902	101.082
BAFF-R on B cell	rs149806587	22:40378201	G	A	0.0526	-0.5338	0.05744	2.5e-20	3660	0.0230525	86.3159
BAFF-R on B cell	rs117705111	22:41561506	A	G	0.0365	-0.7406	0.06518	1.97e-29	3660	0.0340724	129.033
BAFF-R on B cell	rs117430146	22:41602656	C	G	0.056	0.3083	0.05583	3.61e-08	3660	0.0082628	30.4772
BAFF-R on B cell	rs9620000	22:41900699	C	T	0.1143	-1.312	0.03331	1e-200	3660	0.297691	1550.53
BAFF-R on B cell	rs1081003	22:42129754	A	G	0.0874	-0.5326	0.04476	4.65e-32	3660	0.0372441	141.509
BAFF-R on B cell	rs5759079	22:42997431	A	G	0.1407	-0.4435	0.03602	3.75e-34	3660	0.0397734	151.517
BAFF-R on CD20-	rs2066978	1:7868699	C	T	0.2234	-0.1359	0.02904	2.97e-06	3648	0.00596749	21.8881
BAFF-R on CD20-	rs35368132	2:182314818	C	T	0.7767	0.1457	0.02901	5.34e-07	3648	0.00686714	25.2107
BAFF-R on CD20-	rs72683736	4:161501030	A	C	0.1201	-0.1896	0.03688	2.87e-07	3648	0.00719291	26.4154
BAFF-R on CD20-	rs57396181	6:155199280	C	G	0.0027	-1.065	0.2298	3.73e-06	3648	0.00585322	21.4665
BAFF-R on CD20-	rs182211529	11:3552880	T	C	0.0084	0.6685	0.1335	5.76e-07	3648	0.00682669	25.0612
BAFF-R on CD20-	rs140785480	13:61207799	C	A	0.0193	-0.4347	0.09328	3.28e-06	3648	0.00591793	21.7052
BAFF-R on CD20-	rs145320860	13:62191273	A	G	0.0077	-0.6925	0.1429	1.32e-06	3648	0.00639637	23.4713
BAFF-R on CD20-	rs191405504	22:40909792	T	A	0.0533	-0.258	0.05617	4.53e-06	3648	0.00575005	21.0859
BAFF-R on CD20-	rs149192849	22:41874860	C	T	0.0537	-0.2588	0.05351	1.37e-06	3648	0.0063713	23.3787
BAFF-R on CD20-	rs5996087	22:41925587	G	A	0.0998	-0.4215	0.0399	1.03e-25	3648	0.029683	111.535
CD62L on CD62L+ myeloid DC	rs12075684	1:169651435	G	A	0.2561	0.1927	0.02975	1.09e-10	2872	0.0143981	41.9263
CD62L on CD62L+ myeloid DC	rs6427213	1:169744005	G	A	0.1758	0.3455	0.03444	2.69e-23	2872	0.0338554	100.57
CD62L on CD62L+ myeloid DC	rs2990641	1:170267925	G	C	0.359	0.1279	0.02733	3e-06	2872	0.00756795	21.8856
CD62L on CD62L+ myeloid DC	rs75145851	2:96138849	A	G	0.0893	0.2347	0.04621	4.05e-07	2872	0.00890198	25.7781
CD62L on CD62L+ myeloid DC	rs2536092	7:151681004	G	A	0.9183	-0.2253	0.04846	3.49e-06	2872	0.0074699	21.6
CD62L on CD62L+ myeloid DC	rs6539095	12:103698307	A	G	0.9321	0.243	0.05068	1.71e-06	2872	0.00794131	22.974
CD62L on CD62L+ myeloid DC	rs58315932	15:79485205	A	G	0.0352	0.3573	0.07038	4.08e-07	2872	0.00889412	25.7552
CD62L on CD62L+ myeloid DC	rs9890410	17:16376258	C	G	0.0958	0.2028	0.04322	2.84e-06	2872	0.00760791	22.0021
CD62L on CD62L+ myeloid DC	rs7234534	18:25827472	T	G	0.4358	0.1279	0.02657	1.55e-06	2872	0.00800357	23.1556
CD62L on CD62L+ plasmacytoid DC	rs343813	1:110792159	T	A	0.2115	-0.2089	0.03169	5.19e-11	2872	0.0149048	43.424
CD62L on CD62L+ plasmacytoid DC	rs3917761	1:169605491	T	G	0.3491	-0.1658	0.02818	4.48e-09	2872	0.0119097	34.5927
CD62L on CD62L+ plasmacytoid DC	rs4987358	1:169696410	T	G	0.2441	0.3259	0.02935	4.42e-28	2872	0.0411635	123.211
CD62L on CD62L+ plasmacytoid DC	rs62236308	3:31245462	T	G	0.1798	-0.1699	0.03364	4.67e-07	2872	0.00880339	25.4901
CD62L on CD62L+ plasmacytoid DC	rs17058091	6:97893891	C	A	0.0016	-1.591	0.3424	3.52e-06	2872	0.00746166	21.576
CD62L on CD62L+ plasmacytoid DC	rs11773763	7:50231903	T	C	0.2587	-0.1856	0.03003	7.29e-10	2872	0.0131257	38.1718
CD62L on CD62L+ plasmacytoid DC	rs4731265	7:125803420	A	G	0.6612	0.1345	0.02728	8.71e-07	2872	0.00839288	24.2914
CD62L on CD62L+ plasmacytoid DC	rs140893422	9:128813655	A	G	0.0284	-0.3623	0.0776	3.16e-06	2872	0.0075326	21.7826
CD62L on CD62L+ plasmacytoid DC	rs12864970	13:25644146	A	C	0.4894	0.1188	0.02579	4.33e-06	2872	0.00733413	21.2045
CD62L on CD62L+ plasmacytoid DC	rs111528892	13:26654150	A	G	0.028	0.4028	0.08171	8.72e-07	2872	0.00839044	24.2843
CD62L on CD62L+ plasmacytoid DC	rs150038452	21:26438084	C	G	0.0252	0.4551	0.08329	5.05e-08	2872	0.0102885	29.835
CD62L on CD62L+ DC	rs742800	1:29391679	T	G	0.0676	0.2642	0.05264	5.51e-07	2871	0.00869775	25.1728
CD62L on CD62L+ DC	rs12041883	1:110777507	A	C	0.1277	-0.2019	0.0393	2.97e-07	2871	0.0091092	26.3745
CD62L on CD62L+ DC	rs12040885	1:167088316	A	G	0.5385	-0.1219	0.02617	3.32e-06	2871	0.00750062	21.6819
CD62L on CD62L+ DC	rs3917768	1:169603709	G	T	0.3642	0.1797	0.02746	7.06e-11	2871	0.0146971	42.7949
CD62L on CD62L+ DC	rs7526645	1:169759775	T	C	0.4599	0.1721	0.02612	5.33e-11	2871	0.0148958	43.3823
CD62L on CD62L+ DC	rs62236308	3:31245462	T	G	0.1799	-0.1633	0.03376	1.39e-06	2871	0.00808368	23.3811
CD62L on CD62L+ DC	rs75943000	3:56922765	C	G	0.1078	0.2084	0.04232	8.95e-07	2871	0.00837564	24.2327
CD62L on CD62L+ DC	rs115980202	4:42487958	C	G	0.0254	0.3845	0.08218	3.03e-06	2871	0.00756708	21.8755
CD62L on CD62L+ DC	rs140597204	4:43924610	T	C	0.0206	-0.4709	0.09393	5.68e-07	2871	0.00867821	25.1157
CD62L on CD62L+ DC	rs112295585	4:54392747	T	C	0.0023	-1.243	0.2597	1.79e-06	2871	0.00791614	22.8926
CD62L on CD62L+ DC	rs11773763	7:50231903	T	C	0.2588	-0.1607	0.03014	1.04e-07	2871	0.00980467	28.4081
CD62L on CD62L+ DC	rs10435954	9:87581967	T	C	0.3577	-0.1261	0.0266	2.21e-06	2871	0.0077669	22.4576
CD62L on CD62L+ DC	rs2428305	10:24363041	G	A	0.9291	0.2654	0.05112	2.22e-07	2871	0.00930098	26.935
CD62L on CD62L+ DC	rs72997833	11:108492835	A	G	0.1822	0.1594	0.03415	3.18e-06	2871	0.00753145	21.7717
CD62L on CD62L+ DC	rs703648	12:103687197	C	T	0.9444	0.2647	0.05566	2.08e-06	2871	0.00781593	22.6005
CD62L on CD62L+ DC	rs75307154	20:17843707	T	C	0.0423	-0.306	0.06553	3.16e-06	2871	0.00753778	21.7901
CD62L on CD62L+ DC	rs150038452	21:26438084	C	G	0.0253	0.4093	0.0837	1.06e-06	2871	0.00826032	23.8963
CD62L on monocyte	rs6694645	1:94645544	C	T	0.1766	0.1765	0.03576	8.47e-07	2848	0.00848116	24.3439
CD62L on monocyte	rs10127711	1:168514568	G	A	0.3608	0.1336	0.02899	4.27e-06	2848	0.00740201	21.2232
CD62L on monocyte	rs4987389	1:169689368	T	A	0.2047	0.2352	0.03438	9.55e-12	2848	0.0161675	46.769
CD62L on monocyte	rs4987369	1:169693601	T	G	0.279	-0.4474	0.02945	3.51e-50	2848	0.074962	230.63
CD62L on monocyte	rs235869	1:171641819	A	C	0.4584	-0.1316	0.02775	2.2e-06	2848	0.00783483	22.474
CD62L on monocyte	rs34142414	3:106836535	C	T	0.1712	-0.1697	0.03699	4.67e-06	2848	0.00733597	21.0325
CD62L on monocyte	rs73879235	3:170908915	G	A	0.0583	-0.2804	0.05969	2.75e-06	2848	0.00768884	22.052
CD62L on monocyte	rs447362	5:165823038	C	T	0.9742	-0.4011	0.08576	3.05e-06	2848	0.00762207	21.859
CD62L on monocyte	rs77224604	8:136316045	G	A	0.0932	-0.217	0.04744	4.98e-06	2848	0.00729308	20.9086
CD62L on monocyte	rs11597201	10:86710080	G	C	0.0212	-0.4448	0.09654	4.27e-06	2848	0.0073986	21.2134
CD62L on monocyte	rs73462775	15:95340849	T	C	0.0105	-0.647	0.1365	2.25e-06	2848	0.00782692	22.4511
CD62L on monocyte	rs141452540	20:48620865	C	T	0.0037	-1.064	0.2319	4.72e-06	2848	0.00733742	21.0367
CD62L on granulocyte	rs9845059	3:35267199	T	C	0.026	-0.3942	0.0855	4.2e-06	2849	0.00740594	21.242
CD62L on granulocyte	rs140597204	4:43924610	T	C	0.0205	-0.457	0.09629	2.18e-06	2849	0.00784436	22.5095
CD62L on granulocyte	rs7691737	4:107601623	T	C	0.0326	-0.3486	0.07489	3.39e-06	2849	0.00754787	21.6522
CD62L on granulocyte	rs142693862	4:153651628	C	T	0.0047	-0.9466	0.1941	1.14e-06	2849	0.00827902	23.7671
CD62L on granulocyte	rs17282486	6:107999298	G	A	0.0676	-0.2471	0.05343	3.91e-06	2849	0.00745134	21.3732
CD62L on granulocyte	rs445	7:92779056	T	C	0.1973	0.1801	0.0331	5.75e-08	2849	0.0102846	29.5847
CD62L on granulocyte	rs674218	11:126239165	A	G	0.1664	-0.1794	0.03602	6.67e-07	2849	0.00863177	24.7886
CD62L on granulocyte	rs138669346	13:24384754	A	G	0.0576	0.2867	0.05881	1.15e-06	2849	0.0082728	23.7491
CD62L on granulocyte	rs13336680	16:5565902	C	T	0.2299	-0.1476	0.03127	2.49e-06	2849	0.00775964	22.2644
CD62L on granulocyte	rs3826331	17:39994239	C	T	0.6223	0.1293	0.02744	2.58e-06	2849	0.0077333	22.1883
CD66b on CD66b++ myeloid cell	rs149073662	1:9741649	A	G	0.0819	0.3103	0.06739	4.49e-06	1465	0.0142658	21.1729
CD66b on CD66b++ myeloid cell	rs139348851	3:50243411	G	A	0.0413	0.4539	0.09449	1.72e-06	1465	0.0155069	23.0439
CD66b on CD66b++ myeloid cell	rs1291486	5:56125237	G	A	0.0451	-0.4292	0.08996	2.02e-06	1465	0.0152998	22.7315
CD66b on CD66b++ myeloid cell	rs306580	5:94724740	G	A	0.4512	-0.1823	0.03787	1.64e-06	1465	0.0155715	23.1414
CD66b on CD66b++ myeloid cell	rs12200259	6:12516010	G	T	0.1638	0.2541	0.05102	7.09e-07	1465	0.0166494	24.7705
CD66b on CD66b++ myeloid cell	rs77955327	6:39101923	C	A	0.0392	-0.4469	0.09488	2.71e-06	1465	0.0149178	22.1553
CD66b on CD66b++ myeloid cell	rs145836694	6:105774935	C	T	0.0242	-0.5523	0.1189	3.72e-06	1465	0.0145144	21.5473
CD66b on CD66b++ myeloid cell	rs117312711	7:112682334	T	C	0.0321	-0.5516	0.1054	1.91e-07	1465	0.0183521	27.351
CD66b on CD66b++ myeloid cell	rs12146661	11:132370563	A	G	0.1519	0.2623	0.05364	1.12e-06	1465	0.0160602	23.8795
CD66b on CD66b++ myeloid cell	rs12587697	14:20002578	A	G	0.1853	0.2354	0.04781	9.44e-07	1465	0.0162783	24.2093
CD66b on CD66b++ myeloid cell	rs149541654	14:63720092	G	C	0.0464	0.4225	0.09013	3.02e-06	1465	0.0147778	21.9443
CD66b on CD66b++ myeloid cell	rs12102694	16:76383728	G	A	0.4925	0.1786	0.03702	1.56e-06	1465	0.0156389	23.2432
CD66b on CD66b++ myeloid cell	rs2160808	18:30567675	G	C	0.7478	-0.2016	0.04231	2.07e-06	1465	0.0152608	22.6726
CD66b on CD66b++ myeloid cell	rs116864786	18:41895969	C	T	0.0235	0.5904	0.1252	2.65e-06	1465	0.0149522	22.207
CD66b on CD66b++ myeloid cell	rs10420273	19:15066315	C	A	0.9539	-0.4197	0.08946	2.97e-06	1465	0.0148015	21.98
CD66b on CD66b++ myeloid cell	rs4801859	19:38731307	T	A	0.2928	0.1998	0.04109	1.28e-06	1465	0.0158828	23.6116
CD66b on CD66b++ myeloid cell	rs62206422	20:37611306	C	G	0.3601	0.1858	0.04	3.72e-06	1465	0.0145139	21.5466
CD66b on CD66b++ myeloid cell	rs73195476	21:32097369	A	C	0.0017	-2.045	0.4442	4.54e-06	1465	0.0142611	21.1659
CD66b on Gr MDSC	rs320439	1:213455735	A	G	0.2653	-0.2085	0.0442	2.66e-06	1244	0.0175731	22.2161
CD66b on Gr MDSC	rs74149325	1:240114299	G	A	0.0466	0.4736	0.09478	6.66e-07	1244	0.0196761	24.9282
CD66b on Gr MDSC	rs56190007	2:61969143	G	T	0.3722	-0.191	0.0406	2.84e-06	1244	0.0174798	22.0961
CD66b on Gr MDSC	rs12496184	3:32257745	C	G	0.6133	-0.1939	0.04095	2.45e-06	1244	0.0177039	22.3846
CD66b on Gr MDSC	rs13189938	5:61557018	G	A	0.0382	0.4694	0.1021	4.73e-06	1244	0.016707	21.1026
CD66b on Gr MDSC	rs181426303	5:142574732	A	T	0.0289	-0.5778	0.1211	2.04e-06	1244	0.0179709	22.7284
CD66b on Gr MDSC	rs9296300	6:39490374	T	A	0.2476	-0.2146	0.04638	4.12e-06	1244	0.0169187	21.3747
CD66b on Gr MDSC	rs62442507	7:2240010	T	C	0.3187	-0.2115	0.04366	1.43e-06	1244	0.0185147	23.429
CD66b on Gr MDSC	rs2724786	10:12409400	C	T	0.7834	-0.2511	0.04812	2.12e-07	1244	0.0214199	27.1859
CD66b on Gr MDSC	rs7135763	12:32368875	A	C	0.3167	-0.2047	0.04406	3.75e-06	1244	0.0170551	21.55
CD66b on Gr MDSC	rs62025068	15:90646169	T	C	0.0249	-0.6122	0.13	2.76e-06	1244	0.0175148	22.1412
CD66b on Gr MDSC	rs113799614	17:81184310	A	C	0.0261	-0.5901	0.1277	4.23e-06	1244	0.0168755	21.3192
CD3 on naive CD8br	rs7416513	1:26321458	C	G	0.7947	0.1671	0.03362	7.1e-07	2910	0.0084177	24.6865
CD3 on naive CD8br	rs78132817	1:165222458	G	T	0.0296	-0.4992	0.08145	1e-09	2910	0.0127439	37.5378
CD3 on naive CD8br	rs4657430	1:165268877	C	T	0.1911	0.1586	0.03428	3.91e-06	2910	0.00730212	21.3908
CD3 on naive CD8br	rs61814886	1:167167168	A	G	0.106	0.3184	0.04432	8.58e-13	2910	0.0174268	51.576
CD3 on naive CD8br	rs4657649	1:167203903	C	T	0.051	0.4823	0.06189	9.11e-15	2910	0.0204423	60.6869
CD3 on naive CD8br	rs2995089	1:167461956	A	G	0.4459	0.6185	0.02534	6.62e-120	2910	0.169936	595.343
CD3 on naive CD8br	rs4657706	1:167759210	T	C	0.7893	0.1921	0.03327	8.64e-09	2910	0.0113268	33.3158
CD3 on naive CD8br	rs12994487	2:45221386	G	T	0.2589	-0.1477	0.03217	4.59e-06	2910	0.00719169	21.0649
CD3 on naive CD8br	rs148965436	4:52455849	C	T	0.0854	-0.2297	0.04947	3.59e-06	2910	0.00735427	21.5447
CD3 on naive CD8br	rs115280990	4:72843493	A	G	0.0052	0.888	0.1846	1.58e-06	2910	0.00788914	23.1241
CD3 on naive CD8br	rs28906376	8:88103849	G	A	0.0321	-0.3607	0.07641	2.46e-06	2910	0.00759952	22.2686
CD3 on naive CD8br	rs74744824	9:22044905	G	A	0.0297	0.3883	0.07986	1.22e-06	2910	0.00805878	23.6253
CD3 on naive CD8br	rs6479155	9:103106370	C	T	0.4973	-0.1266	0.02735	3.79e-06	2910	0.00730926	21.4118
CD3 on naive CD8br	rs111780443	11:132340468	T	C	0.045	-0.3659	0.06602	3.25e-08	2910	0.0104453	30.6955
CD3 on naive CD8br	rs118065562	12:2309917	A	G	0.0108	-0.6149	0.1327	3.77e-06	2910	0.00732456	21.457
CD3 on naive CD8br	rs75624489	14:52409285	A	G	0.0132	-0.5466	0.1193	4.81e-06	2910	0.00716215	20.9778
CD3 on naive CD8br	rs4646296	14:69776788	G	C	0.0344	-0.3439	0.07496	4.65e-06	2910	0.00718096	21.0333
CD3 on naive CD8br	rs12921174	16:380304	C	T	0.2041	-0.1937	0.03404	1.4e-08	2910	0.0110048	32.358
CD3 on naive CD8br	rs2413113	22:32383240	C	T	0.5385	0.1347	0.02749	1e-06	2910	0.00818322	23.9931
CD3 on EM CD8br	rs2480679	1:167438280	G	A	0.8652	0.2289	0.04072	2.08e-08	2912	0.0107349	31.5775
CD3 on EM CD8br	rs2988279	1:167450602	A	G	0.4845	0.3371	0.02703	8.2e-35	2912	0.0507033	155.427
CD3 on EM CD8br	rs858545	1:167492154	C	A	0.5769	-0.1298	0.02794	3.53e-06	2912	0.00735696	21.5674
CD3 on EM CD8br	rs17879522	2:214947936	T	C	0.3532	0.1417	0.02899	1.07e-06	2912	0.00813773	23.8751
CD3 on EM CD8br	rs117820643	10:434221	A	G	0.0361	-0.3449	0.07401	3.3e-06	2912	0.00740265	21.7024
CD3 on EM CD8br	rs10838150	11:5461903	T	C	0.3101	0.1451	0.03057	2.18e-06	2912	0.00767725	22.5136
CD3 on EM CD8br	rs10893076	11:123699278	T	C	0.4128	0.1308	0.0279	2.88e-06	2912	0.00749118	21.9639
CD3 on EM CD8br	rs516590	12:64707104	T	C	0.4557	-0.1272	0.02748	3.87e-06	2912	0.00730408	21.4113
CD3 on EM CD8br	rs62029957	16:50179257	A	G	0.109	0.2244	0.0439	3.41e-07	2912	0.00889295	26.1107
CD3 on EM CD8br	rs17664049	18:51159075	T	C	0.013	-0.6608	0.12	3.96e-08	2912	0.0103059	30.3026
CD3 on TD CD8br	rs2949669	1:167448647	T	C	0.472	0.2073	0.02706	2.49e-14	2911	0.0197621	58.6468
CD3 on TD CD8br	rs472594	1:228413937	C	T	0.1889	-0.1616	0.03506	4.21e-06	2911	0.00724534	21.2305
CD3 on TD CD8br	rs114241106	2:47373452	A	T	0.0053	-0.9152	0.1868	1.01e-06	2911	0.00817842	23.9872
CD3 on TD CD8br	rs6419642	2:67873337	A	G	0.9438	0.2739	0.05955	4.42e-06	2911	0.00721495	21.1408
CD3 on TD CD8br	rs115208823	3:101958453	T	C	0.023	-0.4444	0.09386	2.29e-06	2911	0.00764211	22.4021
CD3 on TD CD8br	rs74596366	4:1633407	C	T	0.0187	0.4633	0.101	4.68e-06	2911	0.00717648	21.0273
CD3 on TD CD8br	rs4689428	4:6386464	G	C	0.2056	-0.1861	0.03369	3.64e-08	2911	0.0103734	30.4924
CD3 on TD CD8br	rs147934227	4:143580355	T	C	0.0024	-1.264	0.2719	3.51e-06	2911	0.00736922	21.5962
CD3 on TD CD8br	rs57740770	6:32099658	G	T	0.2547	-0.1714	0.03516	1.14e-06	2911	0.00809749	23.7479
CD3 on TD CD8br	rs6584354	10:100247957	C	A	0.5634	-0.1287	0.02737	2.71e-06	2911	0.0075384	22.0958
CD3 on TD CD8br	rs7905582	10:131529226	G	T	0.0737	0.2379	0.05062	2.72e-06	2911	0.00753043	22.0722
CD3 on TD CD8br	rs111666485	12:15485209	A	C	0.0414	0.3232	0.06931	3.26e-06	2911	0.00741441	21.7296
CD3 on TD CD8br	rs945668	13:23101017	T	C	0.2071	0.1663	0.0339	9.88e-07	2911	0.00819912	24.0484
CD3 on TD CD8br	rs55823840	14:20646099	A	G	0.2736	0.1402	0.03033	3.96e-06	2911	0.00728673	21.3527
CD3 on TD CD8br	rs117286362	19:30718714	T	C	0.1048	-0.2026	0.04427	4.89e-06	2911	0.00714339	20.9296
CD3 on CM CD4+	rs67402791	1:26319479	A	T	0.7916	0.1667	0.03352	7e-07	2912	0.00842168	24.7152
CD3 on CM CD4+	rs146780525	1:26453536	T	C	0.0469	-0.3063	0.06557	3.12e-06	2912	0.00743789	21.8065
CD3 on CM CD4+	rs4396110	1:117723907	A	G	0.4234	-0.1357	0.02768	9.96e-07	2912	0.0081859	24.0176
CD3 on CM CD4+	rs1317631	1:165935123	T	C	0.8156	-0.1719	0.03607	1.97e-06	2912	0.00773916	22.6966
CD3 on CM CD4+	rs61814872	1:167143818	T	C	0.1027	0.2885	0.04484	1.46e-10	2912	0.0140165	41.3678
CD3 on CM CD4+	rs4657649	1:167203903	C	T	0.0512	0.4895	0.06186	3.56e-15	2912	0.0210501	62.573
CD3 on CM CD4+	rs2949661	1:167455687	T	C	0.4463	0.567	0.0258	3.45e-99	2912	0.142262	482.646
CD3 on CM CD4+	rs6751481	2:38670668	C	T	0.4751	-0.1298	0.02781	3.16e-06	2912	0.00742539	21.7695
CD3 on CM CD4+	rs57319220	3:45878500	A	G	0.1715	0.2019	0.03657	3.7e-08	2912	0.0103588	30.4596
CD3 on CM CD4+	rs12497487	3:78145156	T	C	0.7615	-0.1669	0.03224	2.4e-07	2912	0.00911912	26.7808
CD3 on CM CD4+	rs188669685	5:2669277	G	C	0.079	0.2424	0.05074	1.86e-06	2912	0.00777647	22.8069
CD3 on CM CD4+	rs117466579	7:85686314	C	A	0.0065	-0.755	0.1645	4.61e-06	2912	0.00718192	21.0506
CD3 on CM CD4+	rs28649534	13:47864870	T	C	0.0901	0.2325	0.04698	7.88e-07	2912	0.00834048	24.4749
CD3 on CM CD4+	rs117171372	15:27532503	C	T	0.0014	1.721	0.3583	1.63e-06	2912	0.00786049	23.0552
CD3 on CM CD4+	rs9925166	16:50187353	T	C	0.1478	0.1889	0.03851	9.85e-07	2912	0.00819505	24.0447
CD3 on CM CD4+	rs62232208	22:44791339	G	A	0.4265	-0.1454	0.02787	1.96e-07	2912	0.00926026	27.1992
CD3 on Naive CD4+	rs76066554	1:94820174	T	C	0.0036	-1.041	0.2163	1.58e-06	2910	0.00789682	23.1467
CD3 on Naive CD4+	rs4396110	1:117723907	A	G	0.4232	-0.1303	0.0274	2.09e-06	2910	0.00771139	22.599
CD3 on Naive CD4+	rs7530127	1:165702583	C	T	0.407	-0.1373	0.0278	8.24e-07	2910	0.00831253	24.3755
CD3 on Naive CD4+	rs146330992	1:165919229	T	C	0.0844	0.2517	0.04997	5.05e-07	2910	0.0086434	25.3542
CD3 on Naive CD4+	rs61814872	1:167143818	T	C	0.1024	0.3354	0.04422	4.48e-14	2910	0.0193862	57.4897
CD3 on Naive CD4+	rs4657649	1:167203903	C	T	0.051	0.5489	0.06086	3.34e-19	2910	0.0271929	81.2875
CD3 on Naive CD4+	rs2949661	1:167455687	T	C	0.446	0.6864	0.02442	5.66e-154	2910	0.213527	789.523
CD3 on Naive CD4+	rs28607988	3:45871846	C	A	0.1704	0.2334	0.03629	1.46e-10	2910	0.0140154	41.3361
CD3 on Naive CD4+	rs11715223	3:64596057	A	G	0.2151	0.1539	0.03327	3.9e-06	2910	0.00729956	21.3832
CD3 on Naive CD4+	rs28535434	4:182820983	C	T	0.8751	0.1895	0.04111	4.21e-06	2910	0.00724888	21.2337
CD3 on Naive CD4+	rs12502302	4:185814626	T	C	0.4043	0.1301	0.02774	2.86e-06	2910	0.00750202	21.9808
CD3 on Naive CD4+	rs113731203	6:64255135	C	T	0.0184	-0.4916	0.1065	4.11e-06	2910	0.00726881	21.2925
CD3 on Naive CD4+	rs112171230	7:70969595	T	C	0.0536	0.3132	0.06122	3.32e-07	2910	0.00891405	26.1552
CD3 on Naive CD4+	rs74620952	11:117882421	C	T	0.0031	-1.343	0.246	5.25e-08	2910	0.0101383	29.784
CD3 on Naive CD4+	rs141784254	11:120494044	G	A	0.0038	-1.116	0.2145	2.12e-07	2910	0.00921636	27.0505
CD3 on Naive CD4+	rs118065562	12:2309917	A	G	0.0108	-0.6044	0.1307	3.92e-06	2910	0.00729499	21.3697
CD3 on Naive CD4+	rs2003830	16:380469	G	C	0.2048	-0.2093	0.03343	4.45e-10	2910	0.0132911	39.1712
CD3 on Naive CD4+	rs62035375	16:2822115	C	G	0.6845	0.1419	0.02906	1.1e-06	2910	0.00812712	23.8273
CD3 on Naive CD4+	rs7502332	17:72794393	A	G	0.6644	-0.1403	0.0284	8.25e-07	2910	0.00831684	24.3882
CD3 on Naive CD4+	rs113208949	20:9998956	T	C	0.0112	0.6287	0.1285	1.06e-06	2910	0.00815887	23.9212
CD3 on Naive CD4+	rs2413113	22:32383240	C	T	0.5385	0.13	0.02724	1.91e-06	2910	0.00776593	22.7601
CD3 on Naive CD4+	rs2213429	22:36821128	T	C	0.1854	-0.1619	0.03478	3.38e-06	2910	0.00739128	21.6539
CD3 on Naive CD4+	rs62232208	22:44791339	G	A	0.4265	-0.1325	0.02751	1.53e-06	2910	0.00790877	23.1821
CD3 on EM CD4+	rs150528455	1:26414064	A	G	0.0469	-0.3078	0.06611	3.38e-06	2912	0.00738908	21.6623
CD3 on EM CD4+	rs4656440	1:165249397	G	C	0.0489	-0.3205	0.06356	4.87e-07	2912	0.00865608	25.4091
CD3 on EM CD4+	rs6684311	1:166516654	G	C	0.1441	-0.2348	0.03907	2.09e-09	2912	0.0122508	36.092
CD3 on EM CD4+	rs7519927	1:167131124	A	G	0.598	-0.1522	0.02803	6.16e-08	2912	0.0100234	29.4635
CD3 on EM CD4+	rs4657649	1:167203903	C	T	0.0512	0.3343	0.06234	8.87e-08	2912	0.00977868	28.737
CD3 on EM CD4+	rs2995089	1:167461956	A	G	0.4461	0.4829	0.02629	2.05e-71	2912	0.103832	337.159
CD3 on EM CD4+	rs4514905	2:3465931	G	A	0.6063	-0.1403	0.028	5.72e-07	2912	0.00854829	25.09
CD3 on EM CD4+	rs2244434	3:159231180	A	G	0.7938	-0.171	0.0342	6.08e-07	2912	0.00851209	24.9828
CD3 on EM CD4+	rs115265205	4:62365682	A	G	0.0015	1.579	0.3329	2.2e-06	2912	0.0076666	22.4822
CD3 on EM CD4+	rs4288797	12:20643704	A	C	0.9882	-0.5981	0.1239	1.45e-06	2912	0.00793875	23.2866
CD3 on EM CD4+	rs28649534	13:47864870	T	C	0.0901	0.2174	0.04693	3.77e-06	2912	0.0073154	21.4447
CD3 on EM CD4+	rs62046402	16:17909619	A	C	0.0287	0.3895	0.083	2.81e-06	2912	0.00750577	22.007
CD3 on EM CD4+	rs62028293	16:50230143	C	T	0.0737	0.2449	0.05279	3.64e-06	2912	0.00733643	21.5068
CD3 on EM CD4+	rs73068237	20:4593379	C	T	0.001	1.929	0.3967	1.23e-06	2912	0.00805446	23.6288
CD3 on EM CD4+	rs226503	22:45309360	T	G	0.888	-0.1987	0.04321	4.43e-06	2912	0.00720931	21.1314
CD3 on TD CD4+	rs34375977	1:17646684	A	G	0.2063	0.1576	0.03375	3.14e-06	2903	0.00745535	21.7904
CD3 on TD CD4+	rs61814872	1:167143818	T	C	0.1028	0.2267	0.04466	4.12e-07	2903	0.00879793	25.7494
CD3 on TD CD4+	rs1723018	1:167464183	G	A	0.4559	0.2737	0.02723	2.21e-23	2903	0.0336318	100.961
CD3 on TD CD4+	rs11124860	2:42110530	G	A	0.4754	-0.1291	0.02737	2.49e-06	2903	0.00760572	22.2333
CD3 on TD CD4+	rs142679567	2:172218998	T	C	0.0305	0.3911	0.08237	2.16e-06	2903	0.00770603	22.5288
CD3 on TD CD4+	rs17779587	2:195341216	T	C	0.1045	-0.2126	0.04558	3.22e-06	2903	0.00743855	21.741
CD3 on TD CD4+	rs7686404	4:109827305	C	T	0.1786	0.1831	0.0376	1.18e-06	2903	0.00810253	23.6975
CD3 on TD CD4+	rs6535624	4:148666753	A	G	0.4187	-0.1391	0.02809	7.71e-07	2903	0.00837627	24.5048
CD3 on TD CD4+	rs75334371	5:19788635	C	T	0.0071	0.7699	0.1635	2.61e-06	2903	0.00758022	22.1582
CD3 on TD CD4+	rs62475031	7:76750159	A	G	0.4387	-0.1387	0.02768	5.74e-07	2903	0.00857499	25.0912
CD3 on TD CD4+	rs139058742	9:2784214	G	A	0.0024	1.352	0.2774	1.14e-06	2903	0.00811623	23.7378
CD3 on TD CD4+	rs72993540	11:108875948	T	G	0.0062	0.8482	0.175	1.32e-06	2903	0.00802737	23.4758
CD3 on TD CD4+	rs66621175	12:6856641	C	T	0.268	0.1468	0.03042	1.46e-06	2903	0.00795823	23.272
CD3 on TD CD4+	rs12932298	16:17747470	A	G	0.3658	-0.1308	0.02825	3.85e-06	2903	0.00733054	21.423
CD3 on CD45RA- CD4+	rs12141563	1:26263145	G	A	0.1534	-0.1858	0.03779	9.26e-07	2911	0.00823576	24.1568
CD3 on CD45RA- CD4+	rs7536105	1:117275432	C	T	0.5488	0.1302	0.02735	2.02e-06	2911	0.00772498	22.6469
CD3 on CD45RA- CD4+	rs1317631	1:165935123	T	C	0.8155	-0.1828	0.03573	3.35e-07	2911	0.00891162	26.157
CD3 on CD45RA- CD4+	rs61814872	1:167143818	T	C	0.1025	0.2716	0.0445	1.18e-09	2911	0.012635	37.2255
CD3 on CD45RA- CD4+	rs4657649	1:167203903	C	T	0.051	0.4147	0.06162	2.05e-11	2911	0.0153207	45.2612
CD3 on CD45RA- CD4+	rs2949661	1:167455687	T	C	0.4462	0.521	0.02584	1.05e-84	2911	0.122539	406.249
CD3 on CD45RA- CD4+	rs7595804	2:8284183	C	T	0.0728	-0.2491	0.05165	1.49e-06	2911	0.00792699	23.2439
CD3 on CD45RA- CD4+	rs57319220	3:45878500	A	G	0.1714	0.1904	0.03623	1.57e-07	2911	0.0093984	27.5993
CD3 on CD45RA- CD4+	rs11715223	3:64596057	A	G	0.215	0.1595	0.03339	1.86e-06	2911	0.00777777	22.8029
CD3 on CD45RA- CD4+	rs1077544	3:159227491	T	A	0.7898	-0.1562	0.03369	3.73e-06	2911	0.00733031	21.4813
CD3 on CD45RA- CD4+	rs188669685	5:2669277	G	C	0.079	0.2305	0.0503	4.8e-06	2911	0.00716213	20.9849
CD3 on CD45RA- CD4+	rs34201586	9:107925987	T	C	0.0788	-0.2443	0.05191	2.65e-06	2911	0.00755111	22.1333
CD3 on CD45RA- CD4+	rs72940579	11:66414979	T	C	0.2707	-0.1452	0.03122	3.44e-06	2911	0.00737582	21.6157
CD3 on CD45RA- CD4+	rs28649534	13:47864870	T	C	0.0902	0.2373	0.04656	3.68e-07	2911	0.00884442	25.958
CD3 on CD45RA- CD4+	rs148932595	16:4675693	A	C	0.0101	-0.6105	0.1289	2.27e-06	2911	0.00764697	22.4165
CD3 on CD45RA- CD4+	rs59302791	16:17902458	T	C	0.0292	0.4066	0.0812	5.84e-07	2911	0.00853996	25.0567
CD3 on CD45RA- CD4+	rs9925166	16:50187353	T	C	0.1477	0.1959	0.03814	2.98e-07	2911	0.00898146	26.3639
CD3 on CD45RA- CD4+	rs3809841	17:6121466	T	G	0.3695	-0.1309	0.0286	4.94e-06	2911	0.00714481	20.9338
CD3 on CD45RA- CD4+	rs141467190	17:43512373	G	T	0.0012	1.967	0.4165	2.44e-06	2911	0.00760364	22.2885
CD3 on CD45RA- CD4+	rs62232208	22:44791339	G	A	0.4265	-0.141	0.02766	3.67e-07	2911	0.00884773	25.9678
CD3 on CM CD8br	rs116757920	1:116899191	A	G	0.0225	0.4153	0.08942	3.57e-06	2910	0.00735791	21.5554
CD3 on CM CD8br	rs111281575	1:166768614	C	G	0.0529	0.3212	0.06118	1.63e-07	2910	0.00938307	27.5444
CD3 on CM CD8br	rs61814886	1:167167168	A	G	0.1062	0.254	0.04309	4.21e-09	2910	0.0117996	34.7229
CD3 on CM CD8br	rs1723018	1:167464183	G	A	0.4562	0.4235	0.02586	9.84e-58	2910	0.0843858	268.01
CD3 on CM CD8br	rs858545	1:167492154	C	A	0.5771	-0.1676	0.02695	5.71e-10	2910	0.0131161	38.6484
CD3 on CM CD8br	rs141851092	4:177903696	A	T	0.0115	0.635	0.1277	6.92e-07	2910	0.00842554	24.7097
CD3 on CM CD8br	rs7710248	5:178767668	C	T	0.6569	-0.1275	0.02778	4.61e-06	2910	0.00718672	21.0503
CD3 on CM CD8br	rs2156444	11:123304872	G	C	0.2859	-0.1355	0.02957	4.78e-06	2910	0.00716408	20.9835
CD3 on CM CD8br	rs8024202	15:96791429	A	G	0.3679	-0.125	0.02709	4.11e-06	2910	0.00726345	21.2767
CD3 on CM CD8br	rs62029957	16:50179257	A	G	0.1089	0.2298	0.04242	6.51e-08	2910	0.00998408	29.3265
CD3 on CM CD8br	rs4814102	20:1311284	A	G	0.9782	0.4083	0.08781	3.46e-06	2910	0.00737502	21.6059
CD3 on HLA DR+ T cell	rs111281575	1:166768614	C	G	0.0521	0.2904	0.06132	2.28e-06	3060	0.00727606	22.4133
CD3 on HLA DR+ T cell	rs61814886	1:167167168	A	G	0.1056	0.1991	0.04343	4.71e-06	3060	0.00682133	21.0029
CD3 on HLA DR+ T cell	rs1723018	1:167464183	G	A	0.4556	0.3893	0.02598	4.92e-49	3060	0.0683622	224.392
CD3 on HLA DR+ T cell	rs12128267	1:221915660	G	A	0.198	-0.1582	0.03404	3.5e-06	3060	0.00700903	21.5849
CD3 on HLA DR+ T cell	rs4668614	2:5453846	A	G	0.4763	0.1232	0.02654	3.62e-06	3060	0.00699279	21.5345
CD3 on HLA DR+ T cell	rs74723288	2:106028516	A	G	0.1577	-0.1743	0.03675	2.21e-06	3060	0.00729756	22.48
CD3 on HLA DR+ T cell	rs181802824	5:40515826	G	A	0.0284	-0.4005	0.08205	1.11e-06	3060	0.00772606	23.8102
CD3 on HLA DR+ T cell	rs17159201	7:112046246	G	A	0.0026	-1.166	0.2517	3.79e-06	3060	0.00696425	21.446
CD3 on HLA DR+ T cell	rs1955077	8:117266715	C	T	0.5497	-0.1327	0.02722	1.15e-06	3060	0.00770698	23.751
CD3 on HLA DR+ T cell	rs79022968	8:124626632	A	G	0.0093	0.6947	0.137	4.2e-07	3060	0.00833293	25.6962
CD3 on HLA DR+ T cell	rs75535842	8:137403092	A	C	0.0577	-0.2651	0.0565	2.82e-06	3060	0.00714312	22.0008
CD3 on HLA DR+ T cell	rs17605113	10:36893524	T	C	0.0046	0.9434	0.1926	1.01e-06	3060	0.00777975	23.977
CD3 on HLA DR+ T cell	rs73167431	13:20769525	T	C	0.0016	-1.747	0.3665	1.94e-06	3060	0.00737061	22.7067
CD3 on HLA DR+ T cell	rs288415	15:97622979	A	G	0.0632	0.2768	0.0551	5.35e-07	3060	0.00817976	25.22
CD3 on HLA DR+ T cell	rs12596540	16:10876619	G	A	0.2521	0.2057	0.03039	1.56e-11	3060	0.0147513	45.785
CD3 on HLA DR+ T cell	rs76073410	17:44322789	G	T	0.0668	0.2499	0.05382	3.58e-06	3060	0.0069964	21.5457
CD3 on HLA DR+ T cell	rs2742060	19:55139319	A	G	0.1693	0.183	0.03536	2.41e-07	3060	0.00867704	26.7666
CD3 on NKT	rs59533906	1:199170675	T	A	0.0029	1.197	0.2547	2.74e-06	3113	0.007045	22.0725
CD3 on NKT	rs79439047	2:109155362	A	G	0.2374	-0.1456	0.03122	3.24e-06	3113	0.00693832	21.7359
CD3 on NKT	rs13009946	2:218143029	G	T	0.5288	-0.1342	0.02637	3.8e-07	3113	0.00825102	25.8825
CD3 on NKT	rs79086781	6:100078776	T	C	0.0387	0.4289	0.06851	4.36e-10	3113	0.0124334	39.1674
CD3 on NKT	rs6928357	6:100465677	A	C	0.0805	0.2289	0.0486	2.58e-06	3113	0.00707548	22.1687
CD3 on NKT	rs117913408	6:101725242	G	A	0.0321	0.4285	0.07737	3.31e-08	3113	0.00975706	30.6533
CD3 on NKT	rs73429561	7:123204828	C	A	0.0408	0.308	0.0671	4.6e-06	3113	0.00672276	21.0561
CD3 on NKT	rs489642	12:63389952	T	G	0.4054	-0.122	0.02649	4.31e-06	3113	0.00676749	21.1971
CD3 on NKT	rs59727684	16:20079314	T	C	0.0035	-1.067	0.2238	1.92e-06	3113	0.00724886	22.7159
CD3 on NKT	rs61572747	17:45383525	G	A	0.4332	0.1335	0.02656	5.25e-07	3113	0.00805039	25.248
CD3 on NKT	rs13345102	19:17424379	T	C	0.2067	0.1706	0.03205	1.1e-07	3113	0.00901961	28.3154
CD3 on HLA DR+ CD4+	rs145799392	1:29889826	T	C	0.0364	-0.3383	0.07098	1.96e-06	3060	0.00736883	22.7012
CD3 on HLA DR+ CD4+	rs6684311	1:166516654	G	C	0.1417	-0.2046	0.03854	1.18e-07	3060	0.00912609	28.1646
CD3 on HLA DR+ CD4+	rs1723018	1:167464183	G	A	0.4556	0.4384	0.02585	1.01e-61	3060	0.0859179	287.433
CD3 on HLA DR+ CD4+	rs6765892	3:74214689	T	C	0.1606	0.1716	0.03733	4.45e-06	3060	0.00685817	21.1171
CD3 on HLA DR+ CD4+	rs13072593	3:150570702	G	A	0.2593	0.1445	0.03122	3.85e-06	3060	0.00695214	21.4085
CD3 on HLA DR+ CD4+	rs13170201	5:30950716	C	T	0.7173	-0.1416	0.03031	3.11e-06	3060	0.00708185	21.8108
CD3 on HLA DR+ CD4+	rs27265	5:50865272	T	C	0.8469	0.1941	0.03743	2.28e-07	3060	0.00871144	26.8737
CD3 on HLA DR+ CD4+	rs16867696	5:89499003	C	A	0.0373	-0.3544	0.06988	4.17e-07	3060	0.00833537	25.7038
CD3 on HLA DR+ CD4+	rs75535842	8:137403092	A	C	0.0577	-0.2789	0.05659	8.75e-07	3060	0.00787522	24.2736
CD3 on HLA DR+ CD4+	rs9408777	9:105794	T	A	0.408	0.1305	0.02832	4.24e-06	3060	0.00689144	21.2203
CD3 on HLA DR+ CD4+	rs59738549	10:114634467	G	C	0.0505	0.3869	0.06088	2.38e-10	3060	0.0130266	40.3612
CD3 on HLA DR+ CD4+	rs11042750	11:10351412	T	C	0.6373	0.1283	0.02769	3.78e-06	3060	0.00696706	21.4547
CD3 on HLA DR+ CD4+	rs75771396	11:124999151	C	T	0.0435	-0.3015	0.06557	4.44e-06	3060	0.00686203	21.1291
CD3 on HLA DR+ CD4+	rs73167431	13:20769525	T	C	0.0016	-1.73	0.367	2.56e-06	3060	0.00720935	22.2063
CD3 on HLA DR+ CD4+	rs12596540	16:10876619	G	A	0.2521	0.1435	0.03065	2.98e-06	3060	0.00711249	21.9058
CD3 on HLA DR+ CD4+	rs4787901	16:27016645	G	T	0.3993	0.1293	0.02802	4.11e-06	3060	0.00691079	21.2803
CD3 on HLA DR+ CD4+	rs62079658	17:43362416	A	G	0.274	0.1549	0.03063	4.48e-07	3060	0.00828844	25.5579
CD3 on HLA DR+ CD4+	rs2010043	17:75739245	A	C	0.1075	0.2196	0.04299	3.47e-07	3060	0.00845514	26.0763
CD3 on HLA DR+ CD4+	rs1529714	19:19682675	A	G	0.7069	-0.1363	0.02969	4.6e-06	3060	0.0068402	21.0614
CD3 on HLA DR+ CD4+	rs2742060	19:55139319	A	G	0.1693	0.1752	0.03551	8.5e-07	3060	0.00789231	24.3267
CD3 on HLA DR+ CD8br	rs12032130	1:167187182	T	C	0.3475	0.143	0.02834	4.79e-07	3060	0.00825187	25.4442
CD3 on HLA DR+ CD8br	rs1773542	1:167463712	C	T	0.4552	0.2805	0.0264	6.52e-26	3060	0.0355797	112.817
CD3 on HLA DR+ CD8br	rs2863272	1:167828686	A	G	0.2039	0.1701	0.03312	2.96e-07	3060	0.00854632	26.3599
CD3 on HLA DR+ CD8br	rs4668614	2:5453846	A	G	0.4763	0.1269	0.02653	1.81e-06	3060	0.00742151	22.8647
CD3 on HLA DR+ CD8br	rs864075	5:11004829	T	C	0.8044	-0.1558	0.03361	3.71e-06	3060	0.00697329	21.474
CD3 on HLA DR+ CD8br	rs2036009	5:26389016	A	G	0.9889	0.6276	0.1326	2.3e-06	3060	0.00726758	22.3869
CD3 on HLA DR+ CD8br	rs181802824	5:40515826	G	A	0.0284	-0.391	0.08208	1.99e-06	3060	0.0073612	22.6775
CD3 on HLA DR+ CD8br	rs7782316	7:5266157	T	C	0.0214	0.4985	0.09294	8.76e-08	3060	0.00931407	28.7502
CD3 on HLA DR+ CD8br	rs7788673	7:80278768	T	A	0.2242	-0.1553	0.03223	1.52e-06	3060	0.0075304	23.2027
CD3 on HLA DR+ CD8br	rs11233873	11:84000179	C	A	0.0752	0.2377	0.05106	3.39e-06	3060	0.00703251	21.6577
CD3 on HLA DR+ CD8br	rs76442794	11:122304509	G	A	0.0342	-0.3516	0.07319	1.64e-06	3060	0.00748531	23.0627
CD3 on HLA DR+ CD8br	rs6498116	16:10875425	T	A	0.2333	0.1434	0.03109	4.13e-06	3060	0.00690441	21.2605
CD3 on HLA DR+ CD8br	rs112025123	18:49466373	C	T	0.0185	-0.4918	0.1005	1.05e-06	3060	0.00776494	23.931
CD3 on T cell	rs10801951	1:117239120	T	C	0.7143	-0.1463	0.03028	1.43e-06	2919	0.00793384	23.3281
CD3 on T cell	rs12729972	1:117713724	T	C	0.4056	-0.1371	0.02745	6.24e-07	2919	0.00847345	24.9283
CD3 on T cell	rs75169391	1:165315244	T	C	0.0389	-0.344	0.07014	9.86e-07	2919	0.00817311	24.0374
CD3 on T cell	rs6684311	1:166516654	G	C	0.1439	-0.2191	0.0385	1.38e-08	2919	0.0109733	32.3643
CD3 on T cell	rs4657649	1:167203903	C	T	0.0512	0.3622	0.06121	3.66e-09	2919	0.0118533	34.9908
CD3 on T cell	rs1617988	1:167467063	C	T	0.4481	0.428	0.02617	1.39e-57	2919	0.0839402	267.29
CD3 on T cell	rs114672530	1:168337041	A	G	0.0173	-0.52	0.104	6.12e-07	2919	0.00849185	24.9829
CD3 on T cell	rs11885872	2:103954121	G	A	0.0046	-0.951	0.1993	1.92e-06	2919	0.00773994	22.7535
CD3 on T cell	rs116128731	2:214525819	A	C	0.0199	0.4577	0.09839	3.43e-06	2919	0.00735899	21.6253
CD3 on T cell	rs41289614	3:45931000	T	C	0.1961	0.1602	0.03447	3.5e-06	2919	0.00734525	21.5846
CD3 on T cell	rs4456952	4:20478700	T	C	0.0269	-0.3884	0.08427	4.23e-06	2919	0.00722486	21.2283
CD3 on T cell	rs61618798	7:38030672	A	C	0.192	-0.1743	0.03461	5.01e-07	2919	0.00861391	25.3451
CD3 on T cell	rs28636970	8:74976786	G	A	0.0152	0.5589	0.1093	3.38e-07	2919	0.00887812	26.1294
CD3 on T cell	rs6479155	9:103106370	C	T	0.4974	-0.1306	0.02685	1.23e-06	2919	0.00804003	23.6429
CD3 on T cell	rs10996702	10:65837949	A	G	0.2648	0.1468	0.03117	2.61e-06	2919	0.00754148	22.1657
CD3 on T cell	rs113763504	10:79350780	A	G	0.0058	-0.8245	0.1754	2.72e-06	2919	0.00751299	22.0813
CD3 on T cell	rs59684757	14:85679890	G	T	0.3282	0.1421	0.02938	1.38e-06	2919	0.00795031	23.3769
CD3 on T cell	rs17614424	15:35847705	T	C	0.0195	0.4615	0.09698	2.05e-06	2919	0.00769819	22.6298
CD3 on T cell	rs141421236	16:4730200	C	G	0.0087	-0.7094	0.1374	2.59e-07	2919	0.00904955	26.6386
CD3 on T cell	rs2520957	16:18199259	T	C	0.5826	-0.1416	0.02854	7.36e-07	2919	0.00836253	24.5992
CD3 on T cell	rs55799444	16:90041308	T	C	0.5166	-0.1333	0.02896	4.36e-06	2919	0.0072059	21.1722
CD3 on T cell	rs71381322	17:50823463	A	G	0.0022	1.588	0.3123	3.91e-07	2919	0.00877997	25.838
CD3 on T cell	rs1502523	17:53403912	A	G	0.5466	0.1262	0.02696	2.97e-06	2919	0.0074507	21.8968
CD3 on T cell	rs1529714	19:19682675	A	G	0.7042	-0.1386	0.02984	3.53e-06	2919	0.00733663	21.5591
CD3 on CD39+ resting Treg	rs1723016	1:167463819	C	T	0.4579	0.3265	0.02759	1.57e-31	2649	0.050212	139.938
CD3 on CD39+ resting Treg	rs704859	1:167531578	C	T	0.6574	0.141	0.02902	1.24e-06	2649	0.008833	23.5893
CD3 on CD39+ resting Treg	rs16859347	1:167634520	C	T	0.1166	0.2106	0.0431	1.08e-06	2649	0.00893271	23.858
CD3 on CD39+ resting Treg	rs73001512	4:173266969	G	A	0.0474	-0.3578	0.06759	1.29e-07	2649	0.010468	28.0019
CD3 on CD39+ resting Treg	rs7741756	6:117802109	A	G	0.0536	-0.2843	0.06072	2.98e-06	2649	0.00820784	21.906
CD3 on CD39+ resting Treg	rs16929000	9:9165321	A	T	0.0891	0.2475	0.04999	7.88e-07	2649	0.00916858	24.4938
CD3 on CD39+ resting Treg	rs61874707	10:119550654	A	G	0.0043	-1.009	0.2109	1.8e-06	2649	0.00856664	22.8718
CD3 on CD39+ resting Treg	rs140395477	13:79143574	G	C	0.003	-1.212	0.2512	1.47e-06	2649	0.00871132	23.2615
CD3 on CD39+ resting Treg	rs2832129	21:28903213	C	G	0.2055	0.1575	0.03425	4.48e-06	2649	0.00791963	21.1306
CD3 on activated Treg	rs16852991	1:163359108	G	A	0.1554	0.1738	0.03767	4.13e-06	2919	0.00723967	21.2721
CD3 on activated Treg	rs35055340	1:165344826	T	C	0.0324	-0.4927	0.07664	1.5e-10	2919	0.0139609	41.3006
CD3 on activated Treg	rs12138291	1:166495239	A	G	0.1482	-0.2802	0.0384	3.83e-13	2919	0.0179139	53.2079
CD3 on activated Treg	rs2949661	1:167455687	T	C	0.4466	0.6184	0.02511	7.26e-122	2919	0.172037	606.105
CD3 on activated Treg	rs114672530	1:168337041	A	G	0.0173	-0.6177	0.1046	3.99e-09	2919	0.0118059	34.8493
CD3 on activated Treg	rs552999	1:168730896	A	C	0.7211	-0.1644	0.03044	7.25e-08	2919	0.00989378	29.1485
CD3 on activated Treg	rs79534640	7:156274571	A	G	0.0204	-0.4581	0.0996	4.41e-06	2919	0.00719502	21.14
CD3 on activated Treg	rs148303369	9:28514042	C	T	0.0408	0.3289	0.06852	1.67e-06	2919	0.00783149	23.0248
CD3 on activated Treg	rs59684757	14:85679890	G	T	0.3282	0.141	0.02961	2.03e-06	2919	0.00770844	22.6602
CD3 on activated Treg	rs78043002	15:35819563	G	T	0.0397	0.3228	0.0698	3.92e-06	2919	0.00727364	21.3727
CD3 on activated Treg	rs8024202	15:96791429	A	G	0.3678	-0.1286	0.0277	3.6e-06	2919	0.00732982	21.539
CD3 on activated Treg	rs59302791	16:17902458	T	C	0.0291	0.3785	0.08115	3.25e-06	2919	0.00739769	21.7399
CD3 on activated Treg	rs77724325	16:52801085	T	C	0.0045	-0.9401	0.1993	2.5e-06	2919	0.00756487	22.2349
CD3 on CD39+ activated Treg	rs35055340	1:165344826	T	C	0.0324	-0.4505	0.07604	3.51e-09	2919	0.0118817	35.0758
CD3 on CD39+ activated Treg	rs12138291	1:166495239	A	G	0.1482	-0.2588	0.03815	1.41e-11	2919	0.0155207	45.9877
CD3 on CD39+ activated Treg	rs2949661	1:167455687	T	C	0.4466	0.5797	0.02517	5.3e-108	2919	0.153777	530.081
CD3 on CD39+ activated Treg	rs186524272	1:167604052	G	C	0.0454	-0.3398	0.06512	1.93e-07	2919	0.00924169	27.2095
CD3 on CD39+ activated Treg	rs552999	1:168730896	A	C	0.7211	-0.1756	0.03016	6.43e-09	2919	0.0114799	33.8757
CD3 on CD39+ activated Treg	rs4685239	3:15161379	G	A	0.3059	-0.1372	0.02906	2.45e-06	2919	0.00757843	22.2751
CD3 on CD39+ activated Treg	rs140156664	7:71023272	T	C	0.0454	-0.3233	0.06515	7.37e-07	2919	0.00836566	24.6085
CD3 on CD39+ activated Treg	rs78694250	7:156274557	A	G	0.0204	-0.4583	0.09872	3.59e-06	2919	0.00732927	21.5373
CD3 on CD39+ activated Treg	rs7868444	9:28515258	G	C	0.9608	-0.3194	0.06906	3.91e-06	2919	0.00727464	21.3756
CD3 on CD39+ activated Treg	rs10882659	10:95750947	C	T	0.4269	-0.2226	0.02713	3.43e-16	2919	0.0225431	67.2749
CD3 on CD39+ activated Treg	rs79041458	11:29999712	A	G	0.0021	1.286	0.2778	3.83e-06	2919	0.00728797	21.4151
CD3 on CD39+ activated Treg	rs6589911	11:99143459	A	T	0.9108	-0.2284	0.04881	2.99e-06	2919	0.00744552	21.8815
CD3 on CD39+ activated Treg	rs55740714	12:94792147	C	T	0.0546	-0.3038	0.06334	1.69e-06	2919	0.00781945	22.9891
CD3 on CD39+ activated Treg	rs59302791	16:17902458	T	C	0.0291	0.3748	0.08049	3.36e-06	2919	0.00737339	21.6679
CD3 on CD39+ activated Treg	rs77724325	16:52801085	T	C	0.0045	-0.9373	0.1978	2.26e-06	2919	0.00763383	22.4392
CD3 on CD39+ activated Treg	rs11698085	20:63404948	C	G	0.2652	0.1391	0.03027	4.54e-06	2919	0.00718232	21.1024
CD3 on secreting Treg	rs869139	1:26201208	C	T	0.5111	-0.128	0.02752	3.45e-06	2919	0.00735669	21.6185
CD3 on secreting Treg	rs4396110	1:117723907	A	G	0.4239	-0.1308	0.02757	2.2e-06	2919	0.00765195	22.4928
CD3 on secreting Treg	rs4656440	1:165249397	G	C	0.049	-0.3547	0.06338	2.39e-08	2919	0.0106157	31.2983
CD3 on secreting Treg	rs142130759	1:166106123	A	G	0.0113	0.6893	0.1357	4e-07	2919	0.00876195	25.7845
CD3 on secreting Treg	rs6684311	1:166516654	G	C	0.1439	-0.2656	0.03889	1.03e-11	2919	0.0157276	46.6104
CD3 on secreting Treg	rs4657649	1:167203903	C	T	0.0512	0.3533	0.062	1.33e-08	2919	0.0110018	32.4494
CD3 on secreting Treg	rs2949661	1:167455687	T	C	0.4466	0.6149	0.02529	4.33e-119	2919	0.168416	590.764
CD3 on secreting Treg	rs114672530	1:168337041	A	G	0.0173	-0.6777	0.105	1.29e-10	2919	0.0140705	41.6293
CD3 on secreting Treg	rs57844740	3:127444173	A	G	0.03	0.3747	0.0807	3.58e-06	2919	0.00733146	21.5438
CD3 on secreting Treg	rs142935756	6:67570453	G	A	0.0046	-0.9409	0.1983	2.18e-06	2919	0.00765369	22.498
CD3 on secreting Treg	rs1324073	6:88112898	C	G	0.6519	-0.1502	0.0289	2.18e-07	2919	0.00916874	26.9927
CD3 on secreting Treg	rs12884372	14:85569929	G	T	0.0766	0.2567	0.05224	9.42e-07	2919	0.00820415	24.1295
CD3 on secreting Treg	rs78042544	15:35829602	G	A	0.0214	0.4272	0.09325	4.81e-06	2919	0.0071387	20.9733
CD3 on secreting Treg	rs8024202	15:96791429	A	G	0.3678	-0.1356	0.02784	1.18e-06	2919	0.00806179	23.7074
CD3 on CD39+ secreting Treg	rs12742947	1:165224425	A	G	0.0999	-0.2345	0.04561	2.91e-07	2919	0.00897462	26.4161
CD3 on CD39+ secreting Treg	rs76540213	1:166066106	T	C	0.0214	0.5264	0.09617	4.79e-08	2919	0.0101598	29.9402
CD3 on CD39+ secreting Treg	rs72697323	1:166648587	T	C	0.0243	-0.4162	0.08883	2.92e-06	2919	0.00746443	21.9375
CD3 on CD39+ secreting Treg	rs61814872	1:167143818	T	C	0.1024	0.2777	0.0445	5.02e-10	2919	0.0131656	38.9165
CD3 on CD39+ secreting Treg	rs2949661	1:167455687	T	C	0.4466	0.5477	0.02564	3.54e-94	2919	0.135188	455.986
CD3 on CD39+ secreting Treg	rs11686866	2:88440777	A	G	0.211	-0.1526	0.03328	4.76e-06	2919	0.0071514	21.0109
CD3 on CD39+ secreting Treg	rs2055631	2:114140825	T	C	0.1958	-0.159	0.03422	3.54e-06	2919	0.00734176	21.5743
CD3 on CD39+ secreting Treg	rs164962	3:8648652	C	T	0.1338	-0.1897	0.04001	2.23e-06	2919	0.00764243	22.4647
CD3 on CD39+ secreting Treg	rs145438716	3:127440196	G	A	0.0303	0.3752	0.08068	3.46e-06	2919	0.00735451	21.6121
CD3 on CD39+ secreting Treg	rs73238001	4:42865423	C	T	0.0228	-0.4341	0.09267	2.93e-06	2919	0.0074613	21.9282
CD3 on CD39+ secreting Treg	rs12502302	4:185814626	T	C	0.4048	0.1306	0.02783	2.81e-06	2919	0.00748793	22.0071
CD3 on CD39+ secreting Treg	rs79338266	5:52863056	A	T	0.0067	-0.7738	0.1663	3.42e-06	2919	0.00736257	21.6359
CD3 on CD39+ secreting Treg	rs17170861	7:37074348	T	C	0.0188	0.4562	0.09807	3.44e-06	2919	0.00735862	21.6242
CD3 on CD39+ secreting Treg	rs35922476	9:8934768	T	C	0.5185	-0.1285	0.02646	1.27e-06	2919	0.00801489	23.5683
CD3 on CD39+ secreting Treg	rs8024202	15:96791429	A	G	0.3678	-0.1314	0.02775	2.28e-06	2919	0.00762268	22.4061
CD3 on CD39+ secreting Treg	rs181229284	17:53680321	T	C	0.0031	-1.117	0.2344	1.99e-06	2919	0.00771954	22.6931
CD3 on CD39+ secreting Treg	rs113711222	19:21859246	A	G	0.0624	0.2615	0.0566	4.02e-06	2919	0.00725959	21.3311
CD3 on activated & secreting Treg	rs869139	1:26201208	C	T	0.5111	-0.1272	0.02747	3.79e-06	2919	0.00729196	21.4269
CD3 on activated & secreting Treg	rs4396110	1:117723907	A	G	0.4239	-0.127	0.02752	4.1e-06	2919	0.00724302	21.282
CD3 on activated & secreting Treg	rs35055340	1:165344826	T	C	0.0324	-0.4665	0.07691	1.48e-09	2919	0.012447	36.7655
CD3 on activated & secreting Treg	rs12138291	1:166495239	A	G	0.1482	-0.2836	0.0385	2.28e-13	2919	0.0182498	54.2242
CD3 on activated & secreting Treg	rs2949661	1:167455687	T	C	0.4466	0.6324	0.02507	3.46e-127	2919	0.178977	635.883
CD3 on activated & secreting Treg	rs114672530	1:168337041	A	G	0.0173	-0.6462	0.1049	8.19e-10	2919	0.0128333	37.9215
CD3 on activated & secreting Treg	rs552999	1:168730896	A	C	0.7211	-0.1534	0.03055	5.48e-07	2919	0.00856365	25.1959
CD3 on activated & secreting Treg	rs57844740	3:127444173	A	G	0.03	0.3776	0.08041	2.78e-06	2919	0.00749793	22.0367
CD3 on activated & secreting Treg	rs78694250	7:156274557	A	G	0.0204	-0.458	0.09988	4.72e-06	2919	0.00715192	21.0124
CD3 on activated & secreting Treg	rs148303369	9:28514042	C	T	0.0408	0.3254	0.06869	2.27e-06	2919	0.00762936	22.4259
CD3 on activated & secreting Treg	rs59684757	14:85679890	G	T	0.3282	0.1424	0.02969	1.71e-06	2919	0.00781909	22.988
CD3 on activated & secreting Treg	rs78043002	15:35819563	G	T	0.0397	0.3319	0.06997	2.2e-06	2919	0.0076493	22.485
CD3 on activated & secreting Treg	rs8024202	15:96791429	A	G	0.3678	-0.1317	0.02777	2.19e-06	2919	0.00764631	22.4762
CD3 on activated & secreting Treg	rs77724325	16:52801085	T	C	0.0045	-0.9401	0.1997	2.64e-06	2919	0.00753483	22.1459
CD3 on CD45RA+ CD4+	rs76066554	1:94820174	T	C	0.0036	-1.067	0.2175	9.83e-07	2919	0.00817731	24.0499
CD3 on CD45RA+ CD4+	rs4396110	1:117723907	A	G	0.4239	-0.1391	0.02741	4.12e-07	2919	0.00874555	25.7359
CD3 on CD45RA+ CD4+	rs7530127	1:165702583	C	T	0.4066	-0.1375	0.02781	8.11e-07	2919	0.00830515	24.429
CD3 on CD45RA+ CD4+	rs61814872	1:167143818	T	C	0.1024	0.3132	0.04432	1.98e-12	2919	0.0168206	49.9053
CD3 on CD45RA+ CD4+	rs4657649	1:167203903	C	T	0.0512	0.5386	0.06087	1.51e-18	2919	0.0261214	78.2399
CD3 on CD45RA+ CD4+	rs2949661	1:167455687	T	C	0.4466	0.6441	0.02485	1.66e-133	2919	0.187094	671.361
CD3 on CD45RA+ CD4+	rs12027506	1:167523851	T	A	0.0449	0.3141	0.06683	2.72e-06	2919	0.00751077	22.0747
CD3 on CD45RA+ CD4+	rs6751481	2:38670668	C	T	0.4764	-0.1281	0.02752	3.38e-06	2919	0.0073681	21.6523
CD3 on CD45RA+ CD4+	rs34135810	2:233743539	C	T	0.0089	-0.6745	0.1465	4.33e-06	2919	0.00720962	21.1832
CD3 on CD45RA+ CD4+	rs79179998	3:45905574	A	G	0.2093	0.2304	0.03386	1.23e-11	2919	0.0156143	46.2693
CD3 on CD45RA+ CD4+	rs12512585	4:44373728	T	G	0.1441	0.1839	0.03955	3.47e-06	2919	0.00735244	21.6059
CD3 on CD45RA+ CD4+	rs72729208	5:10956140	A	G	0.0635	0.2632	0.05665	3.55e-06	2919	0.00734071	21.5712
CD3 on CD45RA+ CD4+	rs2808525	9:98557968	T	C	0.2467	0.1474	0.03123	2.46e-06	2919	0.00757382	22.2614
CD3 on CD45RA+ CD4+	rs72817532	10:30242575	G	A	0.0274	0.4112	0.08302	7.74e-07	2919	0.00833435	24.5156
CD3 on CD45RA+ CD4+	rs79844317	10:98367493	T	C	0.0254	-0.4031	0.08719	3.95e-06	2919	0.00726925	21.3597
CD3 on CD45RA+ CD4+	rs74620952	11:117882421	C	T	0.0031	-1.299	0.2467	1.5e-07	2919	0.00940893	27.7065
CD3 on CD45RA+ CD4+	rs141784254	11:120494044	G	A	0.0038	-1.015	0.2156	2.62e-06	2919	0.00753556	22.1481
CD3 on CD45RA+ CD4+	rs10139012	14:94948867	C	T	0.3088	-0.1401	0.02935	1.89e-06	2919	0.00774549	22.77
CD3 on CD45RA+ CD4+	rs12921174	16:380304	C	T	0.2038	-0.2044	0.03371	1.49e-09	2919	0.0124387	36.7406
CD3 on CD45RA+ CD4+	rs62035375	16:2822115	C	G	0.6845	0.1479	0.02908	3.88e-07	2919	0.00878379	25.8494
CD3 on CD45RA+ CD4+	rs187281020	19:42985910	G	A	0.0247	-0.4837	0.1012	1.84e-06	2919	0.00776553	22.8293
CD3 on CD8br	rs116757920	1:116899191	A	G	0.0224	0.4338	0.09072	1.83e-06	2918	0.00777496	22.8494
CD3 on CD8br	rs10494441	1:165281370	T	C	0.037	-0.372	0.07117	1.85e-07	2918	0.00927597	27.302
CD3 on CD8br	rs12144916	1:167185297	G	A	0.3494	0.1391	0.02844	1.06e-06	2918	0.00813137	23.9055
CD3 on CD8br	rs2949670	1:167437276	T	A	0.8639	0.1933	0.03989	1.34e-06	2918	0.00798306	23.4659
CD3 on CD8br	rs1723018	1:167464183	G	A	0.4568	0.4112	0.02631	6.14e-53	2918	0.0772442	244.099
CD3 on CD8br	rs858545	1:167492154	C	A	0.5764	-0.1746	0.02729	1.83e-10	2918	0.0138339	40.9057
CD3 on CD8br	rs12132394	1:235084640	A	G	0.6839	0.1355	0.02887	2.8e-06	2918	0.00749262	22.0134
CD3 on CD8br	rs76757975	3:78608977	A	C	0.0026	1.193	0.2571	3.65e-06	2918	0.00732485	21.5169
CD3 on CD8br	rs6479155	9:103106370	C	T	0.4974	-0.1407	0.02675	1.54e-07	2918	0.00939198	27.6467
CD3 on CD8br	rs75572339	10:34211282	A	G	0.0589	0.2834	0.05767	9.37e-07	2918	0.00820796	24.1325
CD3 on CD8br	rs7195854	16:83574993	G	C	0.1386	0.1777	0.03848	4.02e-06	2918	0.00725533	21.3112
CD3 on CD8br	rs71381322	17:50823463	A	G	0.0022	1.538	0.3123	8.94e-07	2918	0.00824306	24.2366
CD3 on CD8br	rs188662274	22:37695234	G	A	0.0355	-0.354	0.07482	2.33e-06	2918	0.00761319	22.3704
CD3 on CD39+ CD4+	rs72697615	1:106984117	T	C	0.0879	-0.2253	0.04852	3.57e-06	2919	0.00733247	21.5468
CD3 on CD39+ CD4+	rs4656440	1:165249397	G	C	0.049	-0.3594	0.06326	1.47e-08	2919	0.0109367	32.2552
CD3 on CD39+ CD4+	rs12138291	1:166495239	A	G	0.1482	-0.2773	0.03854	7.97e-13	2919	0.0174264	51.7343
CD3 on CD39+ CD4+	rs12077809	1:167135553	A	C	0.1461	-0.2013	0.03817	1.43e-07	2919	0.00943823	27.7936
CD3 on CD39+ CD4+	rs2949661	1:167455687	T	C	0.4466	0.644	0.02499	3.76e-132	2919	0.185344	663.654
CD3 on CD39+ CD4+	rs858496	1:167531681	G	T	0.6622	0.1732	0.02866	1.69e-09	2919	0.0123569	36.496
CD3 on CD39+ CD4+	rs74425152	2:240332172	G	A	0.0041	0.9585	0.2082	4.32e-06	2919	0.00720853	21.18
CD3 on CD39+ CD4+	rs75443629	3:142253135	C	T	0.0898	-0.2248	0.04745	2.26e-06	2919	0.00763061	22.4297
CD3 on CD39+ CD4+	rs78694250	7:156274557	A	G	0.0204	-0.4695	0.09991	2.74e-06	2919	0.00750838	22.0676
CD3 on CD39+ CD4+	rs41434450	8:100634162	A	G	0.075	-0.2405	0.05099	2.52e-06	2919	0.0075636	22.2312
CD3 on CD39+ CD4+	rs117734680	12:12799626	G	A	0.0031	-1.156	0.2478	3.22e-06	2919	0.00740036	21.7478
CD3 on CD39+ CD4+	rs61991437	14:85719168	G	C	0.3614	-0.1405	0.02868	1.01e-06	2919	0.00815463	23.9826
CD3 on CD39+ CD4+	rs4796568	17:6098598	G	C	0.6244	-0.1337	0.02829	2.4e-06	2919	0.00759368	22.3203
CD3 on CD28+ CD4+	rs1922987	1:101287545	C	T	0.3431	0.1317	0.02851	4.01e-06	2919	0.00725738	21.3245
CD3 on CD28+ CD4+	rs10801951	1:117239120	T	C	0.7143	-0.1435	0.03024	2.19e-06	2919	0.00765541	22.5031
CD3 on CD28+ CD4+	rs4396110	1:117723907	A	G	0.4239	-0.141	0.02711	2.11e-07	2919	0.00918203	27.0322
CD3 on CD28+ CD4+	rs61814886	1:167167168	A	G	0.1059	0.2351	0.04363	7.63e-08	2919	0.00984922	29.016
CD3 on CD28+ CD4+	rs4657649	1:167203903	C	T	0.0512	0.4331	0.0606	1.12e-12	2919	0.0171974	51.0427
CD3 on CD28+ CD4+	rs2988277	1:167462115	T	C	0.4462	0.4749	0.02583	1.61e-71	2919	0.103785	337.799
CD3 on CD28+ CD4+	rs144137185	3:19541161	T	C	0.0863	0.2524	0.04859	2.2e-07	2919	0.00915914	26.9642
CD3 on CD28+ CD4+	rs41289614	3:45931000	T	C	0.1961	0.185	0.03441	8.24e-08	2919	0.00980529	28.8853
CD3 on CD28+ CD4+	rs75149813	3:78156701	C	T	0.0421	0.309	0.06652	3.54e-06	2919	0.00733803	21.5633
CD3 on CD28+ CD4+	rs185805208	6:117842597	A	C	0.0104	-0.6497	0.1325	9.95e-07	2919	0.00816954	24.0268
CD3 on CD28+ CD4+	rs61618798	7:38030672	A	C	0.192	-0.1595	0.03453	4.05e-06	2919	0.00725657	21.3221
CD3 on CD28+ CD4+	rs78457979	9:99094442	G	T	0.0319	-0.3464	0.07548	4.62e-06	2919	0.00716367	21.0472
CD3 on CD28+ CD4+	rs113763504	10:79350780	A	G	0.0058	-0.8066	0.1737	3.58e-06	2919	0.00733308	21.5486
CD3 on CD28+ CD4+	rs62001340	15:27368379	A	G	0.0248	0.3979	0.08629	4.17e-06	2919	0.00723171	21.2485
CD3 on CD28+ CD4+	rs78042544	15:35829602	G	A	0.0214	0.4923	0.09143	7.86e-08	2919	0.00983458	28.9724
CD3 on CD28+ CD4+	rs2520957	16:18199259	T	C	0.5826	-0.1306	0.02845	4.6e-06	2919	0.00716743	21.0583
CD3 on CD28+ CD4+	rs73048160	19:40471328	T	C	0.0324	0.3676	0.07432	8.01e-07	2919	0.00831153	24.4479
CD3 on CD28+ CD4+	rs113348527	21:22882949	A	G	0.0202	0.4416	0.09394	2.71e-06	2919	0.00751359	22.0831
CD3 on CD28+ DN (CD4-CD8-)	rs72827833	6:16748717	G	T	0.0031	1.146	0.2472	3.71e-06	2918	0.00731139	21.477
CD3 on CD28+ DN (CD4-CD8-)	rs1264457	6:30490287	A	G	0.4532	0.1413	0.02929	1.48e-06	2918	0.00791244	23.2567
CD3 on CD28+ DN (CD4-CD8-)	rs117404466	7:148596874	A	G	0.0567	0.2745	0.05883	3.2e-06	2918	0.00740583	21.7565
CD3 on CD28+ DN (CD4-CD8-)	rs116969543	8:98079093	C	T	0.0084	0.7409	0.1569	2.46e-06	2918	0.00758371	22.2831
CD3 on CD28+ DN (CD4-CD8-)	rs7949056	11:35978438	T	C	0.3566	-0.1304	0.02845	4.79e-06	2918	0.00714809	20.9939
CD3 on CD28+ DN (CD4-CD8-)	rs113707507	14:77810615	G	A	0.1062	0.2157	0.04517	1.88e-06	2918	0.00775415	22.7878
CD3 on CD28+ DN (CD4-CD8-)	rs76548676	15:91600618	T	G	0.001	2.034	0.417	1.13e-06	2918	0.00808757	23.7756
CD3 on CD28+ DN (CD4-CD8-)	rs62039948	16:57852663	A	G	0.1354	0.1959	0.0405	1.39e-06	2918	0.00795436	23.3809
CD3 on CD28+ DN (CD4-CD8-)	rs7257674	19:4331624	A	T	0.0728	0.2511	0.05356	2.88e-06	2918	0.00747598	21.9642
CD3 on CD28+ CD45RA- CD8br	rs6684311	1:166516654	G	C	0.1439	-0.2394	0.03806	3.64e-10	2919	0.013373	39.5379
CD3 on CD28+ CD45RA- CD8br	rs2949670	1:167437276	T	A	0.864	0.2329	0.03947	4.04e-09	2919	0.0117875	34.7942
CD3 on CD28+ CD45RA- CD8br	rs1723018	1:167464183	G	A	0.4567	0.3668	0.0263	7.25e-43	2919	0.0624736	194.379
CD3 on CD28+ CD45RA- CD8br	rs858545	1:167492154	C	A	0.5766	-0.1489	0.02709	4.23e-08	2919	0.0102439	30.1907
CD3 on CD28+ CD45RA- CD8br	rs12132394	1:235084640	A	G	0.684	0.1488	0.02858	2.07e-07	2919	0.00920096	27.0884
CD3 on CD28+ CD45RA- CD8br	rs139997835	2:219621255	T	C	0.0288	-0.3728	0.08122	4.63e-06	2919	0.00716586	21.0537
CD3 on CD28+ CD45RA- CD8br	rs17049496	3:8732702	A	T	0.0163	0.4805	0.1045	4.43e-06	2919	0.00719094	21.1279
CD3 on CD28+ CD45RA- CD8br	rs56046025	3:71884232	T	C	0.1401	0.186	0.03899	1.93e-06	2919	0.00773593	22.7416
CD3 on CD28+ CD45RA- CD8br	rs75603751	6:150808363	C	T	0.0421	0.303	0.06583	4.36e-06	2919	0.00720548	21.1709
CD3 on CD28+ CD45RA- CD8br	rs11219278	11:123756054	A	G	0.6244	-0.1267	0.02769	4.91e-06	2919	0.00712147	20.9223
CD3 on CD28+ CD45RA- CD8br	rs78043002	15:35819563	G	T	0.0397	0.3248	0.06854	2.26e-06	2919	0.00763451	22.4412
CD3 on CD28+ CD45RA- CD8br	rs117524375	16:1740545	T	C	0.018	0.4983	0.1021	1.12e-06	2919	0.00809406	23.8031
CD3 on CD28+ CD45RA- CD8br	rs62028293	16:50230143	C	T	0.0735	0.2839	0.05153	3.92e-08	2919	0.0102916	30.3328
CD3 on CD28+ CD45RA- CD8br	rs6010775	20:62873105	C	T	0.988	0.5593	0.1218	4.57e-06	2919	0.00717191	21.0716
CD3 on CD28+ CD45RA- CD8br	rs8128515	21:28927581	C	T	0.2093	0.1581	0.03287	1.59e-06	2919	0.00786324	23.1189
CD3 on CD28+ CD45RA+ CD8br	rs4656440	1:165249397	G	C	0.049	-0.3384	0.06295	8.21e-08	2919	0.00980295	28.8783
CD3 on CD28+ CD45RA+ CD8br	rs12138291	1:166495239	A	G	0.1482	-0.2709	0.03832	1.93e-12	2919	0.0168329	49.9424
CD3 on CD28+ CD45RA+ CD8br	rs7519927	1:167131124	A	G	0.5978	-0.1899	0.02764	7.71e-12	2919	0.0159138	47.1711
CD3 on CD28+ CD45RA+ CD8br	rs4657649	1:167203903	C	T	0.0512	0.447	0.06122	3.64e-13	2919	0.0179363	53.2759
CD3 on CD28+ CD45RA+ CD8br	rs2995089	1:167461956	A	G	0.4466	0.6021	0.02516	1.1e-115	2919	0.164014	572.293
CD3 on CD28+ CD45RA+ CD8br	rs12990220	2:45224723	A	G	0.1759	-0.1751	0.03614	1.34e-06	2919	0.0079778	23.4584
CD3 on CD28+ CD45RA+ CD8br	rs79617518	2:99592235	T	C	0.012	0.6198	0.1291	1.68e-06	2919	0.00783431	23.0331
CD3 on CD28+ CD45RA+ CD8br	rs116266532	4:42483278	C	T	0.0473	0.3159	0.06429	9.45e-07	2919	0.00820353	24.1276
CD3 on CD28+ CD45RA+ CD8br	rs2235394	6:11763118	G	T	0.5541	-0.1308	0.02732	1.77e-06	2919	0.00779153	22.9064
CD3 on CD28+ CD45RA+ CD8br	rs73099996	7:51992792	A	G	0.068	-0.2602	0.05667	4.58e-06	2919	0.00717049	21.0674
CD3 on CD28+ CD45RA+ CD8br	rs6479155	9:103106370	C	T	0.4974	-0.1372	0.02703	4.09e-07	2919	0.00874914	25.7465
CD3 on CD28+ CD45RA+ CD8br	rs117079896	12:101577782	G	A	0.007	0.7794	0.1633	1.92e-06	2919	0.00774352	22.7641
CD3 on CD28+ CD45RA+ CD8br	rs140019589	13:61608921	T	C	0.0075	0.7678	0.1581	1.27e-06	2919	0.008015	23.5687
CD3 on CD28+ CD45RA+ CD8br	rs4646296	14:69776788	G	C	0.0343	-0.3431	0.07418	3.9e-06	2919	0.00727549	21.3781
CD3 on CD28+ CD45RA+ CD8br	rs78043002	15:35819563	G	T	0.0397	0.3479	0.06959	6.08e-07	2919	0.00848943	24.9757
CD3 on CD28+ CD45RA+ CD8br	rs12921174	16:380304	C	T	0.2038	-0.1808	0.0337	8.78e-08	2919	0.00976431	28.7633
CD3 on CD28+ CD45RA+ CD8br	rs62028293	16:50230143	C	T	0.0735	0.253	0.05243	1.48e-06	2919	0.00791401	23.2693
CD3 on CD28+ CD45RA+ CD8br	rs2713986	17:72798228	T	C	0.8532	-0.2046	0.03907	1.74e-07	2919	0.00930742	27.4048
CD3 on CD28+ CD45RA+ CD8br	rs73526900	19:2615998	C	T	0.0207	0.4501	0.09557	2.59e-06	2919	0.00754142	22.1655
CD3 on CD28- CD8br	rs9787219	1:66614476	C	G	0.3482	-0.1339	0.0284	2.53e-06	2919	0.0075578	22.214
CD3 on CD28- CD8br	rs2988279	1:167450602	A	G	0.4849	0.2396	0.02713	1.75e-18	2919	0.0260248	77.9429
CD3 on CD28- CD8br	rs947505	1:173332958	G	A	0.9046	0.2201	0.04738	3.55e-06	2919	0.00733866	21.5651
CD3 on CD28- CD8br	rs4689428	4:6386464	G	C	0.2052	-0.186	0.03384	4.21e-08	2919	0.0102438	30.1903
CD3 on CD28- CD8br	rs1542545	4:188609437	C	T	0.8126	-0.1677	0.03579	2.91e-06	2919	0.00746542	21.9404
CD3 on CD28- CD8br	rs59837469	5:170202814	C	G	0.0331	0.3624	0.0767	2.41e-06	2919	0.00759002	22.3094
CD3 on CD28- CD8br	rs10280171	7:156178407	C	T	0.013	-0.5408	0.1154	2.9e-06	2919	0.00746745	21.9464
CD3 on CD28- CD8br	rs12570957	10:100221517	A	C	0.2681	0.1445	0.03082	2.88e-06	2919	0.00747443	21.9671
CD3 on CD28- CD8br	rs10861453	12:105538202	G	A	0.4459	-0.1298	0.0278	3.16e-06	2919	0.00741301	21.7852
CD3 on CD28- CD8br	rs6120663	20:34494101	A	C	0.4726	-0.1254	0.02733	4.68e-06	2919	0.00716079	21.0387
CD3 on CD28- CD8br	rs28620385	21:45068816	C	T	0.3114	0.14	0.02917	1.67e-06	2919	0.00782953	23.019
CD3 on CD39+ CD8br	rs12138291	1:166495239	A	G	0.1482	-0.2	0.03811	1.66e-07	2914	0.00936283	27.5222
CD3 on CD39+ CD8br	rs1723018	1:167464183	G	A	0.4569	0.3496	0.02643	7.82e-39	2914	0.0566416	174.844
CD3 on CD39+ CD8br	rs858545	1:167492154	C	A	0.5769	-0.1472	0.02724	7.12e-08	2914	0.00992159	29.1812
CD3 on CD39+ CD8br	rs2448966	3:99410439	T	C	0.1953	0.1726	0.03402	4.14e-07	2914	0.00875596	25.7226
CD3 on CD39+ CD8br	rs6853238	4:112291451	T	C	0.0173	0.4786	0.1041	4.44e-06	2914	0.00720138	21.1225
CD3 on CD39+ CD8br	rs4958545	5:152467269	C	T	0.226	0.1577	0.03242	1.22e-06	2914	0.00805445	23.645
CD3 on CD39+ CD8br	rs78061697	7:105959169	T	A	0.0431	-0.3138	0.06618	2.22e-06	2914	0.0076564	22.4675
CD3 on CD39+ CD8br	rs144727554	8:79165927	C	T	0.0038	-1.092	0.2291	1.98e-06	2914	0.00773629	22.7037
CD3 on CD39+ CD8br	rs72638719	10:6964786	G	C	0.0568	-0.2961	0.05725	2.46e-07	2914	0.00909636	26.7318
CD3 on CD39+ CD8br	rs7077566	10:95858186	A	G	0.4665	-0.1375	0.02685	3.21e-07	2914	0.00891941	26.2071
CD3 on CD39+ CD8br	rs16942056	18:26003351	G	A	0.0146	-0.519	0.1109	3e-06	2914	0.00745985	21.8864
CD3 on CD39+ CD8br	rs77460005	22:23132392	T	C	0.0389	0.3478	0.07005	7.3e-07	2914	0.0083887	24.6346
CD3 on CD4+	rs10801951	1:117239120	T	C	0.7143	-0.1455	0.03004	1.34e-06	2919	0.00797289	23.4438
CD3 on CD4+	rs4396110	1:117723907	A	G	0.4239	-0.1393	0.02695	2.51e-07	2919	0.00906972	26.6985
CD3 on CD4+	rs12138291	1:166495239	A	G	0.1482	-0.2056	0.03786	6.07e-08	2919	0.010002	29.4705
CD3 on CD4+	rs4657649	1:167203903	C	T	0.0512	0.4334	0.06029	8.31e-13	2919	0.0173953	51.6404
CD3 on CD4+	rs1214596	1:167457933	A	T	0.4464	0.4631	0.02573	9.36e-69	2919	0.099892	323.722
CD3 on CD4+	rs114672530	1:168337041	A	G	0.0173	-0.5285	0.103	3.03e-07	2919	0.00893886	26.3098
CD3 on CD4+	rs183817699	2:185849511	G	C	0.0077	-0.676	0.1465	4.12e-06	2919	0.00724149	21.2775
CD3 on CD4+	rs144137185	3:19541161	T	C	0.0863	0.2413	0.04833	6.35e-07	2919	0.00846748	24.9106
CD3 on CD4+	rs41289614	3:45931000	T	C	0.1961	0.1883	0.03418	3.94e-08	2919	0.0102904	30.3291
CD3 on CD4+	rs75149813	3:78156701	C	T	0.0421	0.311	0.06617	2.72e-06	2919	0.00751087	22.075
CD3 on CD4+	rs185805208	6:117842597	A	C	0.0104	-0.6438	0.1317	1.07e-06	2919	0.00811999	23.8799
CD3 on CD4+	rs61618798	7:38030672	A	C	0.192	-0.1579	0.03432	4.38e-06	2919	0.00719942	21.153
CD3 on CD4+	rs73147660	7:131066884	G	C	0.0982	0.213	0.04548	2.95e-06	2919	0.00745818	21.919
CD3 on CD4+	rs78042544	15:35829602	G	A	0.0214	0.4637	0.09098	3.67e-07	2919	0.00882065	25.9588
CD3 on CD4+	rs148932595	16:4675693	A	C	0.0103	-0.5793	0.1257	4.25e-06	2919	0.0072236	21.2246
CD3 on CD4+	rs73048160	19:40471328	T	C	0.0324	0.3524	0.07395	1.97e-06	2919	0.00771962	22.6933
CD3 on CD4+	rs113348527	21:22882949	A	G	0.0202	0.4337	0.09349	3.65e-06	2919	0.00731854	21.5056
CD3 on CD4 Treg	rs6697436	1:26218786	C	T	0.1208	-0.2029	0.04155	1.1e-06	2919	0.00810316	23.83
CD3 on CD4 Treg	rs4396110	1:117723907	A	G	0.4239	-0.1253	0.02728	4.51e-06	2919	0.00717549	21.0822
CD3 on CD4 Treg	rs35055340	1:165344826	T	C	0.0324	-0.4838	0.07619	2.49e-10	2919	0.0136252	40.2938
CD3 on CD4 Treg	rs6684311	1:166516654	G	C	0.1439	-0.2758	0.03842	8.8e-13	2919	0.0173476	51.4963
CD3 on CD4 Treg	rs2949661	1:167455687	T	C	0.4466	0.6285	0.02484	6.96e-128	2919	0.179869	639.749
CD3 on CD4 Treg	rs114672530	1:168337041	A	G	0.0173	-0.6683	0.1039	1.46e-10	2919	0.0139754	41.3442
CD3 on CD4 Treg	rs552999	1:168730896	A	C	0.7211	-0.1527	0.03028	4.83e-07	2919	0.00863704	25.4137
CD3 on CD4 Treg	rs57844740	3:127444173	A	G	0.03	0.3817	0.07971	1.76e-06	2919	0.00779446	22.9151
CD3 on CD4 Treg	rs7868444	9:28515258	G	C	0.9608	-0.3309	0.06914	1.79e-06	2919	0.00778585	22.8895
CD3 on CD4 Treg	rs74620952	11:117882421	C	T	0.0031	-1.194	0.2457	1.23e-06	2919	0.00802536	23.5994
CD3 on CD4 Treg	rs141784254	11:120494044	G	A	0.0038	-0.9981	0.2161	4.03e-06	2919	0.00725508	21.3177
CD3 on CD4 Treg	rs59684757	14:85679890	G	T	0.3282	0.1374	0.02944	3.2e-06	2919	0.00740688	21.7671
CD3 on CD4 Treg	rs78042544	15:35829602	G	A	0.0214	0.4482	0.09214	1.21e-06	2919	0.00804094	23.6456
CD3 on CD4 Treg	rs8024202	15:96791429	A	G	0.3678	-0.1332	0.02752	1.38e-06	2919	0.0079617	23.4107
CD3 on CD4 Treg	rs77724325	16:52801085	T	C	0.0045	-0.918	0.1981	3.73e-06	2919	0.00730296	21.4595
CD3 on CD4 Treg	rs138786273	17:22445008	A	G	0.0452	-0.3104	0.06557	2.31e-06	2919	0.00761864	22.3942
CD3 on CD4 Treg	rs2713986	17:72798228	T	C	0.8532	-0.179	0.03897	4.54e-06	2919	0.00717602	21.0837
CD3 on resting Treg	rs6668517	1:26230379	C	A	0.1227	-0.2306	0.04135	2.66e-08	2918	0.0105458	31.0792
CD3 on resting Treg	rs209858	1:114190171	A	G	0.036	0.3463	0.07442	3.4e-06	2918	0.00736596	21.6385
CD3 on resting Treg	rs6658665	1:166491459	G	A	0.5197	0.1538	0.02746	2.35e-08	2918	0.0106361	31.3483
CD3 on resting Treg	rs4657608	1:166859227	T	C	0.6265	0.1334	0.02847	2.93e-06	2918	0.00746786	21.9401
CD3 on resting Treg	rs61814886	1:167167168	A	G	0.1057	0.3619	0.04392	2.58e-16	2918	0.0227393	67.8508
CD3 on resting Treg	rs1214596	1:167457933	A	T	0.4462	0.6523	0.02485	1.6e-136	2918	0.191026	688.564
CD3 on resting Treg	rs12096911	1:167563575	C	T	0.2947	-0.1374	0.03001	4.9e-06	2918	0.00713259	20.9481
CD3 on resting Treg	rs12752576	1:168635804	G	A	0.0154	-0.7279	0.1101	4.57e-11	2918	0.014758	43.6788
CD3 on resting Treg	rs73072986	1:207900780	T	C	0.0505	-0.2906	0.0623	3.23e-06	2918	0.00740122	21.7429
CD3 on resting Treg	rs146597227	2:57197817	T	G	0.091	-0.2189	0.04747	4.15e-06	2918	0.0072346	21.2498
CD3 on resting Treg	rs2122146	3:159233907	C	T	0.8045	-0.1597	0.0345	3.84e-06	2918	0.00728969	21.4128
CD3 on resting Treg	rs631487	6:10479550	C	T	0.4483	-0.1302	0.02803	3.58e-06	2918	0.00733991	21.5615
CD3 on resting Treg	rs1324073	6:88112898	C	G	0.652	-0.1407	0.0288	1.1e-06	2918	0.00811297	23.8509
CD3 on resting Treg	rs72928038	6:90267049	A	G	0.1991	0.1824	0.03422	1.06e-07	2918	0.00964265	28.3917
CD3 on resting Treg	rs74863989	6:143960566	A	C	0.0038	1.017	0.2199	3.93e-06	2918	0.0072767	21.3744
CD3 on resting Treg	rs73099996	7:51992792	A	G	0.068	-0.2766	0.05662	1.09e-06	2918	0.00811226	23.8488
CD3 on resting Treg	rs79486472	7:71044677	G	C	0.1158	-0.1948	0.04213	3.92e-06	2918	0.00727343	21.3647
CD3 on resting Treg	rs79844317	10:98367493	T	C	0.0254	-0.4024	0.08733	4.23e-06	2918	0.00722363	21.2174
CD3 on resting Treg	rs74620952	11:117882421	C	T	0.0031	-1.355	0.247	4.46e-08	2918	0.0102081	30.0737
CD3 on resting Treg	rs141784254	11:120494044	G	A	0.0038	-1.123	0.2176	2.64e-07	2918	0.00904504	26.6161
CD3 on resting Treg	rs1537547	13:67358381	A	G	0.0882	0.227	0.04914	4.01e-06	2918	0.00725992	21.3247
CD3 on resting Treg	rs78042544	15:35829602	G	A	0.0214	0.4514	0.09279	1.21e-06	2918	0.00804503	23.6496
CD3 on resting Treg	rs150306980	15:99991298	C	T	0.0375	-0.3481	0.07239	1.6e-06	2918	0.00786208	23.1075
CD3 on resting Treg	rs2015682	16:2804906	T	C	0.2622	-0.1482	0.03125	2.23e-06	2918	0.00764851	22.4749
CD3 on resting Treg	rs115662161	16:11417535	G	A	0.1405	-0.1939	0.04161	3.32e-06	2918	0.00738678	21.7001
CD3 on resting Treg	rs62084754	17:68097700	T	C	0.0579	-0.2687	0.05846	4.47e-06	2918	0.00718786	21.1115
CD3 on resting Treg	rs187281020	19:42985910	G	A	0.0247	-0.5056	0.1014	6.55e-07	2918	0.00844828	24.8451
CD3 on resting Treg	rs6586224	21:41702083	C	T	0.8725	0.1975	0.04051	1.15e-06	2918	0.00807981	23.7526
CD34 on HSC	rs17451898	1:81304775	A	T	0.0147	-0.7221	0.1518	2.13e-06	1634	0.0136592	22.6006
CD34 on HSC	rs6427732	1:163401873	T	A	0.8635	0.237	0.05161	4.71e-06	1634	0.0127411	21.0619
CD34 on HSC	rs139489968	1:207844481	A	G	0.1016	0.5509	0.05917	3.99e-20	1634	0.050378	86.5786
CD34 on HSC	rs586030	1:207997142	T	C	0.5545	0.2107	0.03686	1.29e-08	1634	0.019605	32.6352
CD34 on HSC	rs12621242	2:22799363	A	C	0.0141	-0.7206	0.1516	2.19e-06	1634	0.0136387	22.5662
CD34 on HSC	rs4406271	6:109277010	A	G	0.4036	-0.2587	0.036	1.01e-12	1634	0.0306354	51.577
CD34 on HSC	rs56168975	10:11257001	G	A	0.2218	-0.2296	0.0422	6.13e-08	1634	0.0177938	29.5656
CD34 on HSC	rs139622960	11:66520115	A	G	0.1371	-0.2453	0.05171	2.28e-06	1634	0.0135848	22.4757
CD34 on HSC	rs36102158	15:50071386	A	G	0.1622	0.2745	0.04858	1.89e-08	1634	0.0191652	31.8888
CD34 on HSC	rs574328396	19:20879772	C	A	0.0168	0.7525	0.1522	8.4e-07	1634	0.0147395	24.4147
HVEM on T cell	rs1886730	1:2557169	C	T	0.5778	0.2864	0.03948	7e-13	1247	0.0404924	52.5406
HVEM on T cell	rs1499672	1:55571956	G	A	0.5978	-0.194	0.04209	4.48e-06	1247	0.0167511	21.2104
HVEM on T cell	rs13014690	2:152941180	A	C	0.2686	0.2167	0.04612	2.91e-06	1247	0.0173961	22.0415
HVEM on T cell	rs10008912	4:7146342	G	A	0.5754	0.1962	0.04231	3.92e-06	1247	0.016952	21.4692
HVEM on T cell	rs7738988	6:83050984	A	C	0.751	0.2264	0.04713	1.74e-06	1247	0.0181689	23.0389
HVEM on T cell	rs78389375	7:81531645	T	C	0.0357	-0.5153	0.1084	2.25e-06	1247	0.017799	22.5613
HVEM on T cell	rs2246952	10:69022836	G	A	0.1371	0.279	0.05822	1.85e-06	1247	0.0180831	22.928
HVEM on T cell	rs1552721	11:6979137	C	G	0.0497	-0.4352	0.09448	4.52e-06	1247	0.0167303	21.1837
HVEM on T cell	rs12284339	11:107828833	A	G	0.0048	-1.363	0.2918	3.3e-06	1247	0.0171958	21.7833
HVEM on T cell	rs11212429	11:107890956	T	C	0.0064	-1.345	0.256	1.73e-07	1247	0.0216566	27.5593
HVEM on T cell	rs73449242	13:23459842	T	C	0.1239	0.2877	0.06242	4.45e-06	1247	0.0167506	21.2097
HVEM on T cell	rs3138035	17:34318930	T	C	0.2979	0.2134	0.04403	1.42e-06	1247	0.0184893	23.4528
HVEM on T cell	rs79388518	18:1705001	C	T	0.0329	-0.5518	0.1189	3.8e-06	1247	0.0169784	21.5032
HVEM on T cell	rs313856	19:46795006	C	T	0.7522	0.2265	0.04776	2.36e-06	1247	0.0177165	22.4549
HVEM on naive CD8br	rs2234161	1:2559766	T	C	0.593	0.2305	0.03896	4.25e-09	1247	0.0273033	34.9468
HVEM on naive CD8br	rs2964678	5:116769239	T	C	0.1379	-0.29	0.05954	1.26e-06	1247	0.0186693	23.6854
HVEM on naive CD8br	rs112421400	6:28238048	T	C	0.1997	-0.2471	0.05362	4.47e-06	1247	0.0167452	21.2029
HVEM on naive CD8br	rs2844594	6:31290616	A	G	0.3841	-0.276	0.04325	2.44e-10	1247	0.0316245	40.6583
HVEM on naive CD8br	rs2523589	6:31359557	T	G	0.4743	0.2311	0.04267	7.35e-08	1247	0.0229821	29.2858
HVEM on naive CD8br	rs561768	6:167803247	G	A	0.6383	-0.1931	0.04187	4.41e-06	1247	0.0167705	21.2355
HVEM on naive CD8br	rs17532418	7:122101889	A	C	0.0044	1.399	0.2937	2.14e-06	1247	0.0178702	22.6532
HVEM on naive CD8br	rs11981290	7:154894746	A	G	0.2983	-0.2026	0.04387	4.28e-06	1247	0.0168156	21.2935
HVEM on naive CD8br	rs28904611	8:88231362	G	A	0.0481	0.4581	0.09597	2.03e-06	1247	0.017944	22.7485
HVEM on naive CD8br	rs10090960	8:135796795	G	A	0.4499	-0.1865	0.04018	3.82e-06	1247	0.0169837	21.51
HVEM on naive CD8br	rs118151702	8:137490289	T	C	0.0421	0.4464	0.09669	4.29e-06	1247	0.0168058	21.2808
HVEM on naive CD8br	rs17105684	11:106397272	A	G	0.0405	-0.4536	0.09893	4.98e-06	1247	0.0165792	20.9891
HVEM on naive CD8br	rs524655	11:107799899	G	T	0.0064	-1.245	0.2462	4.93e-07	1247	0.0200946	25.5309
HVEM on naive CD8br	rs4898532	12:49829796	C	T	0.4487	-0.1882	0.04006	2.93e-06	1247	0.0173913	22.0354
HVEM on naive CD8br	rs144299393	13:108881378	A	G	0.0012	-2.807	0.6024	3.51e-06	1247	0.017114	21.6779
HVEM on EM CD8br	rs1886730	1:2557169	C	T	0.5778	0.2857	0.03952	8.55e-13	1247	0.0402244	52.1782
HVEM on EM CD8br	rs73807141	3:4730461	A	G	0.2049	-0.2313	0.04937	3.1e-06	1247	0.0172974	21.9143
HVEM on EM CD8br	rs139631207	3:136771679	A	G	0.0225	0.6468	0.1371	2.64e-06	1247	0.0175354	22.2212
HVEM on EM CD8br	rs13136753	4:17243217	G	T	0.0609	-0.4042	0.08595	2.85e-06	1247	0.0174261	22.0802
HVEM on EM CD8br	rs139827714	4:47459552	G	C	0.0164	0.7533	0.1585	2.24e-06	1247	0.0177916	22.5518
HVEM on EM CD8br	rs28367600	6:31298718	G	A	0.336	0.2472	0.04541	6.25e-08	1247	0.0232128	29.5867
HVEM on EM CD8br	rs28808959	8:56345199	T	G	0.1171	-0.308	0.06369	1.49e-06	1247	0.0184087	23.3487
HVEM on EM CD8br	rs7962432	12:105366428	T	A	0.563	-0.189	0.0409	4.22e-06	1247	0.0168359	21.3196
HVEM on TD CD8br	rs2258734	1:2552522	A	G	0.2863	0.2157	0.04487	1.72e-06	1247	0.0181948	23.0723
HVEM on TD CD8br	rs74414172	1:210359600	T	C	0.0281	-0.5747	0.1244	4.28e-06	1247	0.0168269	21.3081
HVEM on TD CD8br	rs112418980	2:33776460	T	C	0.0405	0.479	0.1043	4.8e-06	1247	0.0166323	21.0574
HVEM on TD CD8br	rs16834073	2:153704006	C	T	0.0397	-0.5104	0.1053	1.42e-06	1247	0.0184923	23.4567
HVEM on TD CD8br	rs6903232	6:121403327	G	T	0.1159	0.3326	0.06514	3.81e-07	1247	0.0204784	26.0287
HVEM on TD CD8br	rs227452	6:165065528	G	A	0.8228	-0.2443	0.05322	4.89e-06	1247	0.016617	21.0378
HVEM on TD CD8br	rs529163274	7:34456347	G	T	0.0064	-1.376	0.2642	2.23e-07	1247	0.0212892	27.0816
HVEM on TD CD8br	rs111696805	7:54498283	A	G	0.0028	-1.753	0.3778	3.85e-06	1247	0.0169722	21.4953
HVEM on TD CD8br	rs9696823	9:26754890	G	A	0.3344	-0.2183	0.04273	3.76e-07	1247	0.0205012	26.0582
HVEM on TD CD8br	rs75776206	9:93030933	C	T	0.091	0.3361	0.07228	3.67e-06	1247	0.0170439	21.5876
HVEM on TD CD8br	rs76481969	13:55051430	A	G	0.0605	0.4077	0.0875	3.51e-06	1247	0.0171121	21.6755
HVEM on TD CD8br	rs78305076	14:33845633	G	A	0.0124	0.8563	0.1833	3.32e-06	1247	0.0171999	21.7886
HVEM on TD CD8br	rs140287246	15:96374230	T	C	0.0148	-0.7782	0.1674	3.71e-06	1247	0.017035	21.5762
HVEM on TD CD8br	rs12972416	19:43716581	G	A	0.2069	-0.2328	0.04967	3.09e-06	1247	0.0173112	21.9321
HVEM on CD4+	rs1886730	1:2557169	C	T	0.5778	0.2928	0.0385	5.64e-14	1247	0.0443265	57.7462
HVEM on CD4+	rs226073	1:44369348	G	A	0.6195	-0.194	0.04086	2.28e-06	1247	0.0177566	22.5066
HVEM on CD4+	rs4657680	1:167605867	T	C	0.5842	-0.1893	0.04017	2.71e-06	1247	0.0174971	22.1718
HVEM on CD4+	rs141874683	2:5696786	T	C	0.0569	-0.4072	0.08767	3.76e-06	1247	0.0170058	21.5385
HVEM on CD4+	rs79573167	2:33740307	C	A	0.02	0.6533	0.1392	2.97e-06	1247	0.0173571	21.9912
HVEM on CD4+	rs2074489	6:31272351	T	C	0.1375	0.2943	0.05978	9.61e-07	1247	0.0190652	24.1976
HVEM on CD4+	rs62471911	7:155006780	G	A	0.1219	0.277	0.06036	4.89e-06	1247	0.0166081	21.0264
HVEM on CD4+	rs7896504	10:1591847	T	C	0.1772	-0.2635	0.0528	6.91e-07	1247	0.0195812	24.8654
HVEM on CD4+	rs11212429	11:107890956	T	C	0.0064	-1.284	0.2502	3.32e-07	1247	0.0206829	26.2941
HVEM on CD4+	rs73449242	13:23459842	T	C	0.1239	0.3072	0.06091	5.26e-07	1247	0.0199907	25.3962
HVEM on CD4+	rs56091264	16:28607858	G	A	0.3873	-0.2063	0.04126	6.56e-07	1247	0.0196541	24.9599
HVEM on CD4+	rs79388518	18:1705001	C	T	0.0329	-0.5425	0.1163	3.44e-06	1247	0.0171499	21.7242
HVEM on CM CD4+	rs1886730	1:2557169	C	T	0.5778	0.2857	0.03841	1.91e-13	1247	0.0424827	55.2376
HVEM on CM CD4+	rs149830152	2:59165137	C	T	0.0048	1.423	0.3016	2.64e-06	1247	0.0175386	22.2254
HVEM on CM CD4+	rs143967899	3:33687096	C	T	0.0028	1.68	0.3578	2.94e-06	1247	0.0173724	22.0111
HVEM on CM CD4+	rs28367673	6:31301438	C	A	0.2795	0.2374	0.04772	7.41e-07	1247	0.0194607	24.7095
HVEM on CM CD4+	rs62471910	7:155006730	G	C	0.1215	0.2847	0.06036	2.67e-06	1247	0.0175279	22.2116
HVEM on CM CD4+	rs524655	11:107799899	G	T	0.0064	-1.319	0.2449	8.61e-08	1247	0.0227331	28.9611
HVEM on CM CD4+	rs1579540	18:51550187	G	A	0.9972	-1.748	0.364	1.75e-06	1247	0.0181575	23.0241
HVEM on naive CD4+	rs2234161	1:2559766	T	C	0.593	0.2484	0.03809	1.02e-10	1247	0.03298	42.4604
HVEM on naive CD4+	rs536853	6:23965755	G	A	0.1568	0.268	0.05435	9.25e-07	1247	0.0191257	24.2758
HVEM on naive CD4+	rs17532418	7:122101889	A	C	0.0044	1.343	0.2883	3.54e-06	1247	0.0171042	21.6653
HVEM on naive CD4+	rs28904611	8:88231362	G	A	0.0481	0.4353	0.09415	4.17e-06	1247	0.0168534	21.3422
HVEM on naive CD4+	rs72730570	9:102050636	C	A	0.0577	-0.3957	0.08393	2.69e-06	1247	0.0175129	22.1922
HVEM on naive CD4+	rs7896504	10:1591847	T	C	0.1772	-0.2666	0.0518	3.07e-07	1247	0.0208001	26.4462
HVEM on naive CD4+	rs524655	11:107799899	G	T	0.0064	-1.127	0.2421	3.59e-06	1247	0.0170809	21.6352
HVEM on naive CD4+	rs73449242	13:23459842	T	C	0.1239	0.2998	0.05979	6.07e-07	1247	0.0197638	25.102
HVEM on naive CD4+	rs117618257	16:373808	A	C	0.3095	-0.2272	0.04419	3.16e-07	1247	0.0207583	26.392
HVEM on naive CD4+	rs56091264	16:28607858	G	A	0.3873	-0.1944	0.04053	1.8e-06	1247	0.0181148	22.969
HVEM on EM CD4+	rs2182176	1:2567815	A	G	0.5882	0.2882	0.03927	3.86e-13	1247	0.0414034	53.7736
HVEM on EM CD4+	rs1772154	1:205776804	T	C	0.7382	-0.2144	0.04552	2.76e-06	1247	0.0174792	22.1487
HVEM on EM CD4+	rs2002586	2:19297242	G	A	0.3492	-0.2163	0.04097	1.52e-07	1247	0.0218632	27.8281
HVEM on EM CD4+	rs116838007	2:240412861	A	G	0.0209	0.6668	0.1453	4.88e-06	1247	0.0166081	21.0263
HVEM on EM CD4+	rs7754903	6:31286719	T	G	0.1455	0.3032	0.05775	1.79e-07	1247	0.0216268	27.5206
HVEM on EM CD4+	rs11758857	6:117546172	C	T	0.0389	-0.4723	0.1012	3.38e-06	1247	0.0171668	21.7459
HVEM on EM CD4+	rs117761782	8:22167467	T	G	0.0517	-0.4469	0.09389	2.17e-06	1247	0.0178442	22.6196
HVEM on EM CD4+	rs61873707	10:98071822	A	G	0.0305	0.5528	0.1182	3.22e-06	1247	0.0172378	21.8376
HVEM on EM CD4+	rs524655	11:107799899	G	T	0.0064	-1.277	0.2514	4.31e-07	1247	0.0202717	25.7605
HVEM on EM CD4+	rs557685	18:610273	A	G	0.8905	-0.3261	0.06505	6.13e-07	1247	0.0197549	25.0905
HVEM on EM CD4+	rs147371997	19:35744183	G	A	0.0096	0.9888	0.2139	4.19e-06	1247	0.016848	21.3353
HVEM on TD CD4+	rs2227313	1:2556327	C	T	0.5747	0.2382	0.03976	2.74e-09	1245	0.0280207	35.8338
HVEM on TD CD4+	rs759400	2:10569690	T	C	0.8414	-0.2499	0.05421	4.46e-06	1245	0.0167824	21.2166
HVEM on TD CD4+	rs7735724	5:53898563	C	T	0.5365	0.207	0.04148	6.87e-07	1245	0.0196107	24.8637
HVEM on TD CD4+	rs2158382	7:19725323	T	G	0.655	-0.2028	0.0433	3.13e-06	1245	0.0173143	21.9009
HVEM on TD CD4+	rs1541415	7:147508329	C	T	0.5566	-0.1882	0.04078	4.32e-06	1245	0.0168193	21.2641
HVEM on TD CD4+	rs12378405	9:7820271	A	C	0.7703	-0.2229	0.04832	4.37e-06	1245	0.0168049	21.2456
HVEM on TD CD4+	rs2382040	9:9681323	A	T	0.3297	-0.2013	0.04357	4.22e-06	1245	0.0168562	21.3115
HVEM on TD CD4+	rs76025942	9:93605618	A	G	0.1112	-0.3326	0.06552	4.44e-07	1245	0.0202782	25.7276
HVEM on TD CD4+	rs11014115	10:24497581	A	G	0.3944	-0.217	0.04205	2.85e-07	1245	0.0209424	26.5882
HVEM on TD CD4+	rs12833432	12:130184001	T	C	0.1526	-0.2759	0.05532	6.99e-07	1245	0.0195875	24.8337
HVEM on CD45RA- CD4+	rs1886730	1:2557169	C	T	0.5778	0.3004	0.03886	2.17e-14	1247	0.0457298	59.6619
HVEM on CD45RA- CD4+	rs226073	1:44369348	G	A	0.6195	-0.1903	0.04129	4.48e-06	1247	0.0167489	21.2076
HVEM on CD45RA- CD4+	rs904604	1:55577242	A	G	0.563	-0.1911	0.04155	4.67e-06	1247	0.0166804	21.1194
HVEM on CD45RA- CD4+	rs80147656	1:97365272	T	C	0.0084	1	0.2158	3.93e-06	1247	0.0169284	21.4388
HVEM on CD45RA- CD4+	rs792072	2:5453170	G	A	0.3945	0.198	0.0411	1.62e-06	1247	0.0182714	23.1713
HVEM on CD45RA- CD4+	rs141874683	2:5696786	T	C	0.0569	-0.4355	0.08845	9.64e-07	1247	0.0190701	24.2038
HVEM on CD45RA- CD4+	rs2002586	2:19297242	G	A	0.3492	-0.2028	0.04083	7.73e-07	1247	0.0194	24.6309
HVEM on CD45RA- CD4+	rs2074489	6:31272351	T	C	0.1375	0.2996	0.06045	8.18e-07	1247	0.0193176	24.5241
HVEM on CD45RA- CD4+	rs11153673	6:117542780	C	T	0.0381	-0.5114	0.1019	5.96e-07	1247	0.019798	25.1464
HVEM on CD45RA- CD4+	rs62471911	7:155006780	G	A	0.1219	0.3114	0.06079	3.49e-07	1247	0.0206093	26.1985
HVEM on CD45RA- CD4+	rs524655	11:107799899	G	T	0.0064	-1.325	0.2484	1.15e-07	1247	0.0223082	28.4074
HVEM on CD45RA- CD4+	rs77231600	18:5850613	A	G	0.0188	0.7016	0.1488	2.68e-06	1247	0.0175159	22.1961
HVEM on CD45RA- CD4+	rs147371997	19:35744183	G	A	0.0096	0.9881	0.2118	3.43e-06	1247	0.0171541	21.7297
HVEM on CD8br	rs2227313	1:2556327	C	T	0.5754	0.2584	0.03896	4.9e-11	1247	0.0340741	43.9188
HVEM on CD8br	rs16834073	2:153704006	C	T	0.0397	-0.5241	0.1023	3.49e-07	1247	0.0206141	26.2047
HVEM on CD8br	rs150482210	3:135679992	T	A	0.02	0.632	0.1378	5e-06	1247	0.0165884	21.0009
HVEM on CD8br	rs75214693	4:92323581	T	C	0.0445	-0.4794	0.09988	1.79e-06	1247	0.0181394	23.0007
HVEM on CD8br	rs9267111	6:31448602	G	A	0.172	-0.2692	0.05685	2.44e-06	1247	0.0176637	22.3868
HVEM on CD8br	rs80126152	7:83986988	C	A	0.0156	0.7684	0.1594	1.61e-06	1247	0.0182942	23.2007
HVEM on CD8br	rs10090960	8:135796795	G	A	0.4499	-0.1987	0.04027	9.11e-07	1247	0.01915	24.3072
HVEM on CD8br	rs2338998	17:34343882	C	T	0.2963	0.2289	0.04321	1.39e-07	1247	0.0220086	28.0173
HVEM on CM CD8br	rs1886730	1:2557169	C	T	0.5778	0.3092	0.03847	2.1e-15	1247	0.049253	64.4967
HVEM on CM CD8br	rs11807062	1:3236673	C	A	0.1239	0.2812	0.06005	3.14e-06	1247	0.0172809	21.8931
HVEM on CM CD8br	rs4593803	1:90765675	G	A	0.437	-0.1921	0.03989	1.65e-06	1247	0.0182582	23.1542
HVEM on CM CD8br	rs61826205	1:170590485	G	T	0.1319	0.3053	0.05879	2.42e-07	1247	0.0211684	26.9246
HVEM on CM CD8br	rs58461262	2:5719722	A	G	0.0698	-0.3855	0.07983	1.54e-06	1247	0.0183571	23.282
HVEM on CM CD8br	rs2937054	5:116763472	T	G	0.1303	-0.288	0.06021	1.94e-06	1247	0.0180171	22.8429
HVEM on CM CD8br	rs73390208	6:31358354	T	C	0.4739	0.1995	0.04258	3.09e-06	1247	0.0172993	21.9168
HVEM on CM CD8br	rs72923012	6:97612627	T	C	0.1047	-0.3376	0.06644	4.32e-07	1247	0.0202852	25.778
HVEM on CM CD8br	rs62471910	7:155006730	G	C	0.1215	0.2974	0.06091	1.19e-06	1247	0.0187592	23.8017
HVEM on CM CD8br	rs4977976	9:21156119	A	C	0.9126	-0.3387	0.07058	1.79e-06	1247	0.0181323	22.9916
HVEM on CM CD8br	rs524655	11:107799899	G	T	0.0064	-1.148	0.2484	4.21e-06	1247	0.0168399	21.3247
CD16-CD56 on NKT	rs138425921	1:22395458	T	C	0.0267	-0.3882	0.08272	2.81e-06	3113	0.00702505	22.0095
CD16-CD56 on NKT	rs28411259	1:230043604	C	T	0.0936	0.2192	0.04645	2.48e-06	3113	0.00710288	22.2552
CD16-CD56 on NKT	rs237883	3:8746799	A	T	0.8728	-0.1903	0.04012	2.19e-06	3113	0.00717545	22.4842
CD16-CD56 on NKT	rs115442185	4:108318124	G	A	0.0392	0.3246	0.06879	2.47e-06	3113	0.00710186	22.2519
CD16-CD56 on NKT	rs138112111	6:96779376	T	C	0.0487	0.3528	0.06504	6.27e-08	3113	0.00936335	29.4047
CD16-CD56 on NKT	rs9488834	6:97442060	A	G	0.0458	0.4911	0.06437	3.12e-14	3113	0.0183547	58.1693
CD16-CD56 on NKT	rs79251210	6:100020726	A	G	0.0385	0.4508	0.07013	1.49e-10	3113	0.0130995	41.2934
CD16-CD56 on NKT	rs115536607	6:100969533	T	C	0.0544	0.2841	0.05936	1.78e-06	3113	0.00730452	22.8916
CD16-CD56 on NKT	rs117147408	6:101532163	G	A	0.0276	0.6523	0.08226	3.03e-15	3113	0.0197995	62.8403
CD16-CD56 on NKT	rs75616233	7:104314673	A	T	0.0572	0.2824	0.05849	1.44e-06	3113	0.00743271	23.2963
CD16-CD56 on NKT	rs73209471	8:21010053	G	T	0.0031	-1.087	0.2332	3.28e-06	3113	0.0069311	21.7132
CD16-CD56 on NKT	rs17729025	11:110957088	A	C	0.0818	-0.2325	0.04868	1.87e-06	3113	0.00727436	22.7964
CD16-CD56 on NKT	rs10219323	11:112113407	C	A	0.9121	0.2307	0.0481	1.7e-06	3113	0.00733548	22.9893
CD16-CD56 on NKT	rs77738700	11:112880684	A	G	0.1066	-0.7478	0.04098	9.39e-71	3113	0.0966303	332.773
CD16-CD56 on NKT	rs11214436	11:112960059	T	G	0.3055	0.2713	0.02873	7.05e-21	3113	0.0278473	89.1147
CD16-CD56 on NKT	rs45602031	11:113246539	T	C	0.0769	-0.2589	0.05011	2.54e-07	3113	0.00850213	26.677
CD16-CD56 on NKT	rs192922707	13:39608936	T	A	0.0032	-1.099	0.2353	3.12e-06	3113	0.00695888	21.8008
CD16-CD56 on NKT	rs7157523	14:92665670	T	C	0.2681	0.1404	0.03065	4.8e-06	3113	0.0066954	20.9698
CD16-CD56 on NKT	rs10401901	19:54445076	C	A	0.4332	0.1276	0.02659	1.69e-06	3113	0.00734319	23.0137
CD16-CD56 on NKT	rs150921517	21:40525971	T	C	0.0053	-0.8574	0.1826	2.78e-06	3113	0.00703269	22.0336
CD16-CD56 on NK	rs139795227	1:92376810	C	A	0.0496	0.3166	0.06357	6.71e-07	3113	0.00790481	24.7878
CD16-CD56 on NK	rs10919544	1:161538973	C	T	0.5475	-0.2555	0.02745	2.4e-20	3113	0.0270768	86.5801
CD16-CD56 on NK	rs12644590	4:16655769	G	A	0.0265	0.3926	0.08376	2.9e-06	3113	0.007008	21.9557
CD16-CD56 on NK	rs75500437	4:57226324	A	G	0.0504	-0.2915	0.0635	4.6e-06	3113	0.00672389	21.0596
CD16-CD56 on NK	rs71607232	4:59949948	A	G	0.0279	0.3965	0.08443	2.76e-06	3113	0.00703474	22.0401
CD16-CD56 on NK	rs143549694	4:160936853	G	A	0.0161	0.535	0.1102	1.25e-06	3113	0.00751432	23.554
CD16-CD56 on NK	rs2844642	6:31052029	A	G	0.0996	-0.2426	0.05192	3.1e-06	3113	0.00696463	21.8189
CD16-CD56 on NK	rs7023353	9:107930438	C	T	0.262	0.1483	0.0313	2.24e-06	3113	0.00715968	22.4344
CD16-CD56 on NK	rs182003559	11:110620687	T	A	0.0072	-0.9029	0.157	9.72e-09	3113	0.0105126	33.0522
CD16-CD56 on NK	rs17504675	11:110866783	A	G	0.0308	-0.4696	0.07632	8.59e-10	3113	0.0120157	37.8356
CD16-CD56 on NK	rs111579151	11:111977349	T	C	0.0323	-0.5632	0.07427	4.45e-14	3113	0.0181372	57.4671
CD16-CD56 on NK	rs117533070	11:112839941	T	C	0.0816	0.2856	0.04932	7.71e-09	3113	0.0106571	33.5113
CD16-CD56 on NK	rs77291736	11:112879077	T	C	0.1086	-1.076	0.03832	6.93e-155	3113	0.202091	787.942
CD16-CD56 on NK	rs11214436	11:112960059	T	G	0.3055	0.3221	0.02878	1.59e-28	3113	0.0386802	125.176
CD16-CD56 on NK	rs148849191	11:113282501	T	C	0.0124	-0.7822	0.1208	1.11e-10	3113	0.0132896	41.9008
CD16-CD56 on NK	rs117655461	11:114436634	T	C	0.0434	-0.3041	0.06522	3.24e-06	3113	0.00693537	21.7266
CD16-CD56 on NK	rs7947051	11:129625652	G	A	0.1505	0.1847	0.03723	7.42e-07	3113	0.0078442	24.5962
CD16-CD56 on NK	rs189384754	12:122193296	G	T	0.0026	1.271	0.2764	4.39e-06	3113	0.00674677	21.1318
CD16-CD56 on NK	rs12944882	17:39827239	C	T	0.4639	-0.1336	0.02747	1.22e-06	3113	0.007541	23.6383
CD16-CD56 on NK	rs151212014	19:4195228	G	A	0.0082	0.6775	0.1466	3.97e-06	3113	0.006814	21.3438
CD16-CD56 on HLA DR+ NK	rs147640330	1:161566968	C	T	0.2437	0.2402	0.03117	1.79e-14	2971	0.0195963	59.3444
CD16-CD56 on HLA DR+ NK	rs72815294	2:26557670	T	C	0.1444	-0.1767	0.03758	2.69e-06	2971	0.00738647	22.0936
CD16-CD56 on HLA DR+ NK	rs62247496	3:9863996	G	T	0.1294	0.1853	0.04006	3.92e-06	2971	0.00715006	21.3814
CD16-CD56 on HLA DR+ NK	rs4683278	3:46985106	G	T	0.2013	0.1553	0.03357	3.87e-06	2971	0.00715188	21.3869
CD16-CD56 on HLA DR+ NK	rs75586628	3:144923359	T	C	0.0362	-0.3519	0.07297	1.49e-06	2971	0.00776713	23.2411
CD16-CD56 on HLA DR+ NK	rs4866395	5:33866136	A	G	0.3734	-0.1291	0.02767	3.2e-06	2971	0.00727379	21.7541
CD16-CD56 on HLA DR+ NK	rs149897374	7:109091664	T	C	0.0608	-0.2767	0.05561	6.9e-07	2971	0.00826429	24.7412
CD16-CD56 on HLA DR+ NK	rs78309366	8:3549013	C	G	0.0289	0.3772	0.08056	2.97e-06	2971	0.00732502	21.9085
CD16-CD56 on HLA DR+ NK	rs72693216	9:2285910	A	T	0.005	0.8559	0.1865	4.62e-06	2971	0.00703911	21.0473
CD16-CD56 on HLA DR+ NK	rs369336153	11:1125362	T	A	0.0042	0.9725	0.2071	2.77e-06	2971	0.00736724	22.0357
CD16-CD56 on HLA DR+ NK	rs78358948	11:112881251	A	G	0.1096	-0.3396	0.04218	1.17e-15	2971	0.0213524	64.7783
CD16-CD56 on HLA DR+ NK	rs79850036	12:5398266	C	T	0.0108	-0.6472	0.1272	3.81e-07	2971	0.00863838	25.8708
CD16-CD56 on HLA DR+ NK	rs543548673	12:41873509	T	C	0.0705	-0.2496	0.05236	1.97e-06	2971	0.00759064	22.709
CD16-CD56 on HLA DR+ NK	rs12580221	12:125136520	C	T	0.3036	-0.1424	0.02904	9.92e-07	2971	0.0080283	24.0289
CD16-CD56 on HLA DR+ NK	rs62015176	15:67750180	A	G	0.0019	-1.531	0.3117	9.44e-07	2971	0.00805493	24.1093
CD16-CD56 on HLA DR+ NK	rs224230	16:3258357	A	G	0.6939	0.1463	0.02896	4.62e-07	2971	0.00851676	25.5035
CD28 on CD39+ activated Treg	rs181148368	1:46873355	A	G	0.0344	-0.3476	0.07354	2.39e-06	2920	0.0075931	22.3262
CD28 on CD39+ activated Treg	rs77594357	2:203463751	A	T	0.2743	-0.1636	0.02972	3.98e-08	2920	0.0102708	30.2811
CD28 on CD39+ activated Treg	rs3116493	2:203724558	T	G	0.5639	0.303	0.02642	8.44e-30	2920	0.0431025	131.438
CD28 on CD39+ activated Treg	rs75966592	4:25804413	C	T	0.0046	-0.8872	0.1932	4.56e-06	2920	0.00717003	21.0732
CD28 on CD39+ activated Treg	rs13170880	5:81841724	T	A	0.0115	-0.6179	0.1217	4.11e-07	2920	0.00875095	25.7607
CD28 on CD39+ activated Treg	rs79881476	10:84662637	T	C	0.0058	-0.753	0.1608	2.98e-06	2920	0.00745394	21.9139
CD28 on CD39+ activated Treg	rs2226163	10:95869237	G	A	0.4714	0.2494	0.02582	9.47e-22	2920	0.0309626	93.2358
CD28 on CD39+ activated Treg	rs10860600	12:100501035	G	T	0.0247	-0.4003	0.0853	2.81e-06	2920	0.00748561	22.0077
CD28 on CD39+ activated Treg	rs79450701	14:55203684	A	G	0.0146	0.5057	0.1105	4.95e-06	2920	0.00712155	20.9297
CD28 on CD39+ activated Treg	rs111860462	14:81581292	T	C	0.0017	1.539	0.3071	5.7e-07	2920	0.00852738	25.0969
CD28 on CD39+ activated Treg	rs2521501	15:90894158	T	A	0.3423	-0.1433	0.02785	2.81e-07	2920	0.00898544	26.4572
CD28 on CD39+ activated Treg	rs137875117	16:25616666	A	T	0.0057	-0.8334	0.181	4.31e-06	2920	0.00720817	21.1862
CD28 on CD39+ activated Treg	rs147329602	19:6350395	C	G	0.0241	-0.4147	0.0846	1e-06	2920	0.00816179	24.0121
CD28 on secreting Treg	rs34460712	2:38708094	A	G	0.1712	0.1995	0.03596	3.17e-08	2920	0.0104306	30.7573
CD28 on secreting Treg	rs116479405	2:49657018	A	G	0.0164	-0.4977	0.1035	1.6e-06	2920	0.00785681	23.1077
CD28 on secreting Treg	rs62183989	2:203744679	T	C	0.1983	-0.4161	0.03368	3.31e-34	2920	0.0496753	152.529
CD28 on secreting Treg	rs6766082	3:14596391	T	G	0.0106	0.583	0.1271	4.72e-06	2920	0.00715394	21.0256
CD28 on secreting Treg	rs187188	3:55080170	G	T	0.0872	0.2301	0.04787	1.61e-06	2920	0.00785056	23.0892
CD28 on secreting Treg	rs78066273	3:113573008	C	T	0.0411	-0.3236	0.06767	1.82e-06	2920	0.00777059	22.8522
CD28 on secreting Treg	rs139007177	4:82639535	A	G	0.0012	2.034	0.4344	2.97e-06	2920	0.00745231	21.9091
CD28 on secreting Treg	rs76308995	5:126027167	A	C	0.0195	-0.5019	0.09843	3.64e-07	2920	0.00882565	25.9826
CD28 on secreting Treg	rs3757247	6:90247744	T	C	0.5264	0.1526	0.02725	2.34e-08	2920	0.0106256	31.3385
CD28 on secreting Treg	rs189158196	14:43256410	G	T	0.0325	-0.3487	0.07402	2.58e-06	2920	0.00754284	22.1773
CD28 on secreting Treg	rs144535716	18:66503513	C	G	0.0019	-1.382	0.3004	4.43e-06	2920	0.00719609	21.1504
CD28 on CD39+ secreting Treg	rs114508332	2:162739486	T	C	0.0493	-0.333	0.06307	1.39e-07	2920	0.00945657	27.8577
CD28 on CD39+ secreting Treg	rs3116488	2:203721353	C	G	0.5635	0.2335	0.02722	1.53e-17	2920	0.0245813	73.536
CD28 on CD39+ secreting Treg	rs115086130	2:216221811	A	G	0.0026	-1.204	0.2583	3.25e-06	2920	0.00738587	21.7123
CD28 on CD39+ secreting Treg	rs142863502	3:78779248	G	T	0.0166	0.5215	0.1066	1.06e-06	2920	0.00812955	23.9164
CD28 on CD39+ secreting Treg	rs2504703	6:51399284	G	A	0.6688	0.1322	0.02844	3.49e-06	2920	0.00734546	21.5927
CD28 on CD39+ secreting Treg	rs112358299	10:93521319	A	G	0.0685	0.2671	0.05279	4.47e-07	2920	0.00869102	25.5827
CD28 on CD39+ secreting Treg	rs12778618	10:93873363	C	T	0.0457	0.4215	0.06475	8.83e-11	2920	0.0143046	42.3466
CD28 on CD39+ secreting Treg	rs117458836	10:95013625	A	G	0.0187	0.5498	0.1024	8.59e-08	2920	0.00977598	28.8079
CD28 on CD39+ secreting Treg	rs3181131	10:95842334	C	T	0.4733	0.4156	0.02562	9.56e-57	2920	0.0826678	262.963
CD28 on CD39+ secreting Treg	rs10882701	10:95981314	C	A	0.5156	-0.136	0.02715	5.8e-07	2920	0.00851999	25.075
CD28 on CD39+ secreting Treg	rs80340485	12:14943389	G	T	0.4348	-0.1302	0.02708	1.6e-06	2920	0.00785447	23.1008
CD28 on CD39+ secreting Treg	rs9530273	13:74076876	C	T	0.7267	0.1444	0.03008	1.66e-06	2920	0.00783036	23.0293
CD28 on CD39+ secreting Treg	rs61754918	16:89234017	T	C	0.0622	-0.2668	0.05606	2.04e-06	2920	0.0076971	22.6343
CD28 on CD39+ secreting Treg	rs72873666	18:11480020	G	T	0.1127	-0.1989	0.04257	3.12e-06	2920	0.0074207	21.8155
CD28 on activated & secreting Treg	rs34460712	2:38708094	A	G	0.1712	0.1788	0.03519	3.96e-07	2920	0.00876377	25.7988
CD28 on activated & secreting Treg	rs116479405	2:49657018	A	G	0.0164	-0.4897	0.1012	1.36e-06	2920	0.00795514	23.3992
CD28 on activated & secreting Treg	rs4850102	2:130976275	G	A	0.6217	-0.1265	0.02753	4.52e-06	2920	0.00717888	21.0994
CD28 on activated & secreting Treg	rs72923074	2:202247938	T	A	0.3315	0.1359	0.02843	1.84e-06	2920	0.00776456	22.8343
CD28 on activated & secreting Treg	rs62183989	2:203744679	T	C	0.1983	-0.4077	0.03293	2.33e-34	2920	0.0498764	153.179
CD28 on activated & secreting Treg	rs6766082	3:14596391	T	G	0.0106	0.592	0.1243	1.99e-06	2920	0.00770828	22.6675
CD28 on activated & secreting Treg	rs358085	3:55080450	T	A	0.0872	0.2322	0.0468	7.41e-07	2920	0.00835996	24.6
CD28 on activated & secreting Treg	rs76308995	5:126027167	A	C	0.0195	-0.4759	0.09625	8.05e-07	2920	0.00830283	24.4305
CD28 on activated & secreting Treg	rs11755527	6:90248512	G	C	0.5224	0.1488	0.02672	2.8e-08	2920	0.010509	30.991
CD28 on activated & secreting Treg	rs72639339	8:37287142	A	G	0.0647	-0.2525	0.05369	2.69e-06	2920	0.00751754	22.1023
CD28 on activated & secreting Treg	rs62542671	9:27018377	A	C	0.1344	-0.1857	0.03938	2.52e-06	2920	0.00755779	22.2216
CD28 on activated & secreting Treg	rs111860462	14:81581292	T	C	0.0017	1.443	0.3087	3.08e-06	2920	0.00742743	21.8354
CD28 on activated & secreting Treg	rs72764027	15:95534606	A	G	0.0998	0.2054	0.04419	3.51e-06	2920	0.00734461	21.5901
CD28 on CD45RA+ CD4+	rs115108917	2:172357029	G	C	0.0822	0.2327	0.05063	4.51e-06	2920	0.0071823	21.1096
CD28 on CD45RA+ CD4+	rs62184016	2:203758758	C	T	0.1986	-0.4171	0.03444	5.77e-33	2920	0.0478285	146.574
CD28 on CD45RA+ CD4+	rs2922755	2:225052863	T	G	0.3873	-0.1321	0.02787	2.24e-06	2920	0.0076352	22.4509
CD28 on CD45RA+ CD4+	rs13091429	3:119237932	G	A	0.1154	0.2011	0.04337	3.71e-06	2920	0.00730931	21.4856
CD28 on CD45RA+ CD4+	rs4959028	6:32415361	G	A	0.231	-0.1751	0.03545	8.3e-07	2920	0.00828597	24.3805
CD28 on CD45RA+ CD4+	rs4601112	6:32458494	C	T	0.2159	-0.1692	0.03625	3.2e-06	2920	0.00740583	21.7714
CD28 on CD45RA+ CD4+	rs72928038	6:90267049	A	G	0.199	0.3653	0.03405	2.26e-26	2920	0.0379221	115.018
CD28 on CD45RA+ CD4+	rs2804865	10:33519190	C	T	0.9926	0.8497	0.1597	1.11e-07	2920	0.00960171	28.2894
CD28 on CD45RA+ CD4+	rs7305693	12:16614233	T	G	0.4842	-0.1315	0.02777	2.29e-06	2920	0.0076207	22.408
CD28 on CD45RA+ CD4+	rs112388922	12:106233260	A	G	0.3296	-0.137	0.02967	4.01e-06	2920	0.00724876	21.3063
CD28 on CD45RA+ CD4+	rs140680300	14:39821590	A	T	0.0805	0.233	0.05024	3.67e-06	2920	0.00731211	21.4939
CD28 on CD45RA+ CD4+	rs139057975	18:10278255	T	C	0.0291	0.3785	0.08199	4.08e-06	2920	0.00724551	21.2967
CD28 on CD45RA- CD4 not Treg	rs59639671	2:38776819	T	C	0.1779	0.1962	0.03583	4.7e-08	2920	0.0101645	29.9645
CD28 on CD45RA- CD4 not Treg	rs62174625	2:172908255	T	A	0.2807	-0.1484	0.03011	8.81e-07	2920	0.00825022	24.2744
CD28 on CD45RA- CD4 not Treg	rs72923074	2:202247938	T	A	0.3315	0.1766	0.02916	1.59e-09	2920	0.0124052	36.6529
CD28 on CD45RA- CD4 not Treg	rs13390252	2:203732006	G	A	0.199	-0.4805	0.03356	5.58e-45	2920	0.0655985	204.854
CD28 on CD45RA- CD4 not Treg	rs45553631	6:90271938	T	C	0.4356	0.1355	0.02785	1.21e-06	2920	0.00804153	23.6554
CD28 on CD45RA- CD4 not Treg	rs7872397	9:26516740	T	A	0.0351	-0.3435	0.07317	2.8e-06	2920	0.00749099	22.0237
CD28 on CD45RA- CD4 not Treg	rs62542710	9:27088759	G	A	0.1582	-0.1785	0.03771	2.3e-06	2920	0.00761484	22.3906
CD28 on CD45RA- CD4 not Treg	rs60249166	13:31510764	T	C	0.1911	-0.1589	0.03438	3.97e-06	2920	0.00726252	21.3471
CD28 on CD45RA- CD4 not Treg	rs9529740	13:70435375	G	C	0.7416	-0.1461	0.03135	3.29e-06	2920	0.00738285	21.7034
CD28 on CD45RA- CD4 not Treg	rs368620678	14:105314177	A	G	0.0161	0.5159	0.1122	4.44e-06	2920	0.00718835	21.1275
CD28 on CD39+ CD4+	rs752641	1:156382222	C	T	0.0154	-0.5423	0.1108	1.04e-06	2920	0.00813708	23.9388
CD28 on CD39+ CD4+	rs7426056	2:203747335	G	A	0.5717	0.3005	0.02793	1.67e-26	2920	0.0381312	115.678
CD28 on CD39+ CD4+	rs79881476	10:84662637	T	C	0.0058	-0.7677	0.1661	3.95e-06	2920	0.00726265	21.3475
CD28 on CD39+ CD4+	rs12778618	10:93873363	C	T	0.0457	0.5196	0.06591	4.44e-15	2920	0.0208404	62.1066
CD28 on CD39+ CD4+	rs117458836	10:95013625	A	G	0.0187	0.6927	0.1041	3.45e-11	2920	0.0149372	44.2478
CD28 on CD39+ CD4+	rs7084635	10:95302996	G	A	0.7288	0.168	0.03066	4.61e-08	2920	0.0101777	30.0038
CD28 on CD39+ CD4+	rs1539433	10:95759888	T	C	0.4719	0.5445	0.02537	5.03e-95	2920	0.136256	460.317
CD28 on CD39+ CD4+	rs10882701	10:95981314	C	A	0.5156	-0.1597	0.02758	7.66e-09	2920	0.0113522	33.5061
CD28 on CD39+ CD4+	rs144419206	11:24105167	T	C	0.0007	-2.461	0.4985	8.36e-07	2920	0.00827752	24.3554
CD28 on CD39+ CD4+	rs34648998	20:21452289	A	T	0.0925	0.2263	0.0482	2.8e-06	2920	0.00749249	22.0281
CD28 on CD39+ CD4+	rs2427152	20:61514903	A	G	0.4628	0.1293	0.02704	1.82e-06	2920	0.00776986	22.85
CD28 on CD28+ CD45RA- CD8br	rs11210252	1:73453990	A	G	0.218	0.1525	0.03317	4.47e-06	2920	0.00718677	21.1228
CD28 on CD28+ CD45RA- CD8br	rs56216383	2:203766989	G	A	0.1976	-0.4779	0.03389	9.69e-44	2920	0.0637582	198.716
CD28 on CD28+ CD45RA- CD8br	rs4674774	2:223263824	A	G	0.4568	0.124	0.02685	4.06e-06	2920	0.00725122	21.3136
CD28 on CD28+ CD45RA- CD8br	rs116778614	3:793268	G	A	0.018	-0.5313	0.103	2.66e-07	2920	0.0090299	26.5893
CD28 on CD28+ CD45RA- CD8br	rs149008245	5:111244306	G	A	0.0072	-0.7358	0.156	2.51e-06	2920	0.00756121	22.2317
CD28 on CD28+ CD45RA- CD8br	rs45553631	6:90271938	T	C	0.4356	0.1427	0.02805	3.87e-07	2920	0.00878551	25.8633
CD28 on CD28+ CD45RA- CD8br	rs610195	9:27098492	T	C	0.8253	-0.1824	0.03626	5.18e-07	2920	0.0085914	25.287
CD28 on CD28+ CD45RA- CD8br	rs17056193	13:59241312	C	T	0.1354	0.1835	0.03964	3.83e-06	2920	0.00728528	21.4145
CD28 on CD28+ CD45RA- CD8br	rs4327031	15:100535364	T	C	0.5945	0.1251	0.02711	4.12e-06	2920	0.00723964	21.2793
CD28 on CD28+ CD45RA- CD8br	rs74859954	17:73730052	A	G	0.1193	0.196	0.04124	2.1e-06	2920	0.00767618	22.5724
CD28 on CD28+ CD45RA- CD8br	rs1482537	18:68166395	A	T	0.0233	-0.4158	0.09066	4.69e-06	2920	0.00715216	21.0204
CD28 on CD28+ CD45RA- CD8br	rs149149608	19:14488618	A	G	0.026	0.4267	0.08617	7.75e-07	2920	0.00832757	24.5039
CD28 on CD28+ CD4+	rs13023055	2:20656384	A	G	0.0705	-0.249	0.0531	2.88e-06	2920	0.00747427	21.9742
CD28 on CD28+ CD4+	rs79296624	2:203005385	C	A	0.0978	-0.2223	0.04671	2.04e-06	2920	0.00769698	22.634
CD28 on CD28+ CD4+	rs1973872	2:203766293	G	T	0.601	0.3858	0.02783	2.24e-42	2920	0.0617496	192.044
CD28 on CD28+ CD4+	rs115478283	4:13703215	G	A	0.057	-0.2738	0.05811	2.56e-06	2920	0.00754558	22.1854
CD28 on CD28+ CD4+	rs116298583	4:24488155	T	A	0.1384	0.1936	0.03974	1.17e-06	2920	0.00806226	23.7169
CD28 on CD28+ CD4+	rs6836990	4:29414978	T	G	0.0572	0.2933	0.06015	1.14e-06	2920	0.00807696	23.7605
CD28 on CD28+ CD4+	rs77397796	5:5367039	T	C	0.0012	1.949	0.3787	2.81e-07	2920	0.00898935	26.4689
CD28 on CD28+ CD4+	rs59159369	5:126009231	G	T	0.0193	-0.4929	0.1001	8.93e-07	2920	0.00823522	24.2299
CD28 on CD28+ CD4+	rs72928038	6:90267049	A	G	0.199	0.2512	0.03397	1.84e-13	2920	0.0183826	54.645
CD28 on CD28+ CD4+	rs6557390	6:154950879	G	A	0.7538	-0.145	0.03118	3.47e-06	2920	0.00735184	21.6116
CD28 on CD28+ CD4+	rs62458220	7:43212973	C	T	0.006	-0.8432	0.1814	3.52e-06	2920	0.00734517	21.5918
CD28 on CD28+ CD4+	rs55637775	8:71663182	A	G	0.1815	0.1763	0.0356	7.8e-07	2920	0.00832893	24.508
CD28 on CD28+ CD4+	rs9516901	13:97306395	C	T	0.0353	0.3399	0.07344	3.85e-06	2920	0.00728249	21.4062
CD28 on CD28+ CD4+	rs117505260	13:113069934	T	G	0.0563	0.2676	0.05846	4.88e-06	2920	0.0071247	20.9391
CD28 on CD28+ CD4+	rs16954045	15:70006829	T	C	0.1279	-0.2056	0.04102	5.71e-07	2920	0.00853005	25.1048
CD28 on CD28+ CD4+	rs5751902	22:24600663	T	C	0.3435	0.1429	0.02903	8.94e-07	2920	0.00822998	24.2144
CD28 on CD28+ DN (CD4-CD8-)	rs873041	1:29391866	T	C	0.0951	0.2425	0.0474	3.32e-07	2919	0.00888701	26.1559
CD28 on CD28+ DN (CD4-CD8-)	rs79457820	1:178129539	A	G	0.1408	-0.1892	0.03998	2.33e-06	2919	0.00761383	22.3799
CD28 on CD28+ DN (CD4-CD8-)	rs62184019	2:203769061	T	C	0.1973	-0.4347	0.03405	2.31e-36	2919	0.0528828	162.872
CD28 on CD28+ DN (CD4-CD8-)	rs4419220	2:204167334	C	T	0.7066	-0.1611	0.03034	1.18e-07	2919	0.00956646	28.1749
CD28 on CD28+ DN (CD4-CD8-)	rs114074452	4:1274320	C	G	0.0252	-0.4572	0.09965	4.66e-06	2919	0.00715984	21.0359
CD28 on CD28+ DN (CD4-CD8-)	rs114737160	4:25171568	A	G	0.0103	-0.6241	0.1359	4.59e-06	2919	0.00717313	21.0752
CD28 on CD28+ DN (CD4-CD8-)	rs113069636	6:71208000	C	T	0.001	-1.853	0.3918	2.35e-06	2919	0.00760453	22.3524
CD28 on CD28+ DN (CD4-CD8-)	rs9488834	6:97442060	A	G	0.0454	-0.3782	0.06604	1.13e-08	2919	0.0111107	32.7741
CD28 on CD28+ DN (CD4-CD8-)	rs79086781	6:100078776	T	C	0.0389	-0.4661	0.07094	5.94e-11	2919	0.0145736	43.1398
CD28 on CD28+ DN (CD4-CD8-)	rs139249541	6:101846886	G	A	0.0315	-0.4403	0.07983	3.78e-08	2919	0.010314	30.3996
CD28 on CD28+ DN (CD4-CD8-)	rs141447985	6:103614822	T	C	0.0557	-0.2785	0.06083	4.9e-06	2919	0.00712973	20.9468
CD28 on CD28+ DN (CD4-CD8-)	rs144665636	8:50494396	C	T	0.0003	-3.726	0.7463	6.3e-07	2919	0.00846704	24.9093
CD28 on CD28+ DN (CD4-CD8-)	rs11776154	8:95547971	A	G	0.1749	0.168	0.03567	2.6e-06	2919	0.00754207	22.1674
CD28 on CD28+ DN (CD4-CD8-)	rs4327031	15:100535364	T	C	0.5944	0.1303	0.0271	1.59e-06	2919	0.0078576	23.1022
CD28 on CD28+ DN (CD4-CD8-)	rs9905341	17:4909175	G	A	0.3628	0.1299	0.02808	3.9e-06	2919	0.00727809	21.3858
CD28 on CD28+ DN (CD4-CD8-)	rs11696317	20:2351763	A	G	0.0702	-0.2517	0.05336	2.51e-06	2919	0.00756489	22.235
CD28 on CD28+ DN (CD4-CD8-)	rs13044734	20:23688814	A	G	0.0012	1.775	0.386	4.47e-06	2919	0.00719206	21.1312
CD28 on CD28+ CD45RA+ CD8br	rs3845728	2:168847823	A	T	0.0009	2.082	0.4395	2.28e-06	2920	0.00762669	22.4257
CD28 on CD28+ CD45RA+ CD8br	rs788008	2:197367915	T	C	0.2865	-0.1482	0.03094	1.75e-06	2920	0.00779604	22.9276
CD28 on CD28+ CD45RA+ CD8br	rs78307830	2:203732045	C	G	0.0567	0.4819	0.06136	5.64e-15	2920	0.0206863	61.6376
CD28 on CD28+ CD45RA+ CD8br	rs112581826	2:203785573	A	G	0.1281	-0.2422	0.04219	1.04e-08	2920	0.0111602	32.933
CD28 on CD28+ CD45RA+ CD8br	rs72820300	6:9342208	C	T	0.0428	0.342	0.07046	1.27e-06	2920	0.00800376	23.5434
CD28 on CD28+ CD45RA+ CD8br	rs2734904	6:29942063	A	G	0.4815	0.152	0.03068	7.66e-07	2920	0.00833601	24.5289
CD28 on CD28+ CD45RA+ CD8br	rs72928038	6:90267049	A	G	0.199	0.5885	0.03315	5.13e-67	2920	0.0974161	314.94
CD28 on CD28+ CD45RA+ CD8br	rs17521485	6:90713308	C	A	0.1325	0.1951	0.04057	1.59e-06	2920	0.0078577	23.1104
CD28 on CD28+ CD45RA+ CD8br	rs4747821	10:9228868	C	T	0.0803	-0.2408	0.05056	1.99e-06	2920	0.00770824	22.6674
CD28 on CD28+ CD45RA+ CD8br	rs11074594	16:23962050	A	G	0.3973	-0.1335	0.02879	3.7e-06	2920	0.00730988	21.4873
CD28 on CD39+ CD8br	rs77594357	2:203463751	A	T	0.2749	-0.1443	0.03049	2.31e-06	2914	0.00762786	22.3831
CD28 on CD39+ CD8br	rs3116493	2:203724558	T	G	0.5635	0.1976	0.02744	7.57e-13	2914	0.0174846	51.8212
CD28 on CD39+ CD8br	rs10237725	7:30519000	T	C	0.6208	0.1318	0.02811	2.87e-06	2914	0.00748782	21.969
CD28 on CD39+ CD8br	rs77213229	7:140169232	C	T	0.0117	-0.6487	0.1258	2.67e-07	2914	0.00904257	26.5723
CD28 on CD39+ CD8br	rs79635002	9:9466703	G	A	0.0216	0.4585	0.09178	6.22e-07	2914	0.0084916	24.9393
CD28 on CD39+ CD8br	rs7088961	10:95848357	G	C	0.4732	0.2341	0.02657	2.09e-18	2914	0.0259485	77.575
CD28 on CD39+ CD8br	rs143273680	12:13918736	G	A	0.0185	0.4873	0.09956	1.04e-06	2914	0.00815413	23.94
CD28 on CD39+ CD8br	rs902972	12:62214315	T	C	0.0448	-0.2934	0.06379	4.43e-06	2914	0.00720749	21.1406
CD28 on CD39+ CD8br	rs10847448	12:127774304	C	G	0.3938	-0.1275	0.02786	4.9e-06	2914	0.00713606	20.9296
CD28 on CD39+ CD8br	rs7177745	15:77856176	A	C	0.676	-0.1385	0.02922	2.24e-06	2914	0.00765093	22.4513
CD28 on CD39+ CD8br	rs151077900	16:987963	C	G	0.0005	-2.706	0.5913	4.95e-06	2914	0.00713576	20.9287
CD28 on CD39+ CD8br	rs72871333	18:4638106	T	C	0.2939	0.1359	0.02951	4.29e-06	2914	0.00722539	21.1935
CD28 on CD39+ CD8br	rs75380201	18:42198346	T	C	0.0022	-1.668	0.2802	2.96e-09	2914	0.0120148	35.4126
CD28 on CD39+ CD8br	rs2028827	19:4024022	A	G	0.9329	-0.2498	0.05432	4.45e-06	2914	0.00720502	21.1333
CD28 on CD4+	rs138089143	1:32150114	C	G	0.0079	0.6929	0.1489	3.39e-06	2920	0.00736139	21.6398
CD28 on CD4+	rs35771002	1:116734356	G	C	0.3238	0.136	0.02917	3.28e-06	2920	0.00738926	21.7224
CD28 on CD4+	rs7423567	2:203513503	T	C	0.2783	-0.1501	0.03088	1.24e-06	2920	0.00802646	23.6107
CD28 on CD4+	rs1973872	2:203766293	G	T	0.601	0.3661	0.02791	3.15e-38	2920	0.0556457	171.942
CD28 on CD4+	rs141494298	3:190335147	A	G	0.0031	1.106	0.2325	2.06e-06	2920	0.00769004	22.6134
CD28 on CD4+	rs28572519	4:10973613	T	C	0.1894	0.1602	0.03491	4.64e-06	2920	0.00716014	21.044
CD28 on CD4+	rs115478283	4:13703215	G	A	0.057	-0.2669	0.05822	4.76e-06	2920	0.00714587	21.0017
CD28 on CD4+	rs28591324	4:29417544	A	G	0.0587	0.3135	0.05974	1.65e-07	2920	0.00934297	27.5199
CD28 on CD4+	rs7656433	4:154589072	T	A	0.9824	-0.4758	0.1004	2.24e-06	2920	0.00763257	22.4432
CD28 on CD4+	rs77397796	5:5367039	T	C	0.0012	1.858	0.3795	1.03e-06	2920	0.00814206	23.9536
CD28 on CD4+	rs72928038	6:90267049	A	G	0.199	0.233	0.03402	9e-12	2920	0.0158103	46.8755
CD28 on CD4+	rs62458220	7:43212973	C	T	0.006	-0.8905	0.1813	9.56e-07	2920	0.00819438	24.1087
CD28 on CD4+	rs2977738	8:71688598	T	C	0.3928	-0.1296	0.0278	3.28e-06	2920	0.00738783	21.7182
CD28 on CD4+	rs3133072	11:134326735	C	T	0.5158	0.1265	0.02711	3.19e-06	2920	0.00740138	21.7583
CD28 on CD4+	rs9516901	13:97306395	C	T	0.0353	0.3696	0.07347	5.2e-07	2920	0.00859238	25.2899
CD28 on CD4+	rs4779516	15:31332837	C	T	0.3702	-0.1293	0.02796	3.89e-06	2920	0.00727061	21.371
CD28 on CD4+	rs16954045	15:70006829	T	C	0.1279	-0.1905	0.04105	3.63e-06	2920	0.00732132	21.5212
CD28 on CD4+	rs998490	21:15488165	T	G	0.043	0.337	0.06674	4.68e-07	2920	0.00865623	25.4794
CD28 on CD4+	rs5751902	22:24600663	T	C	0.3435	0.139	0.02908	1.84e-06	2920	0.00776378	22.832
CD28 on CD4 Treg	rs72887430	2:46374032	T	C	0.0459	-0.2874	0.06069	2.29e-06	2920	0.00762138	22.41
CD28 on CD4 Treg	rs13017710	2:130953052	A	T	0.6135	-0.1325	0.02662	6.81e-07	2920	0.00841324	24.7581
CD28 on CD4 Treg	rs56209416	2:203762777	C	T	0.1976	-0.3545	0.0323	1.68e-27	2920	0.0396177	120.373
CD28 on CD4 Treg	rs12152264	3:54855027	T	G	0.1248	0.1798	0.03861	3.34e-06	2920	0.00737197	21.6712
CD28 on CD4 Treg	rs6840739	4:54492979	G	A	0.6692	0.1364	0.02753	7.69e-07	2920	0.00833677	24.5312
CD28 on CD4 Treg	rs11755527	6:90248512	G	C	0.5224	0.1596	0.02601	9.68e-10	2920	0.0127303	37.626
CD28 on CD4 Treg	rs11990425	8:21699773	T	C	0.3147	-0.1342	0.02785	1.52e-06	2920	0.00788918	23.2037
CD28 on CD4 Treg	rs145288523	9:21854435	T	A	0.0007	-2.144	0.4613	3.53e-06	2920	0.00734343	21.5866
CD28 on CD4 Treg	rs11246934	12:131551484	A	G	0.043	-0.3054	0.06395	1.88e-06	2920	0.00774988	22.7908
CD28 on CD4 Treg	rs9603530	13:39384835	G	A	0.1449	-0.1814	0.03652	7.14e-07	2920	0.00837869	24.6556
CD28 on CD4 Treg	rs8066746	17:4248525	C	T	0.031	0.3512	0.07341	1.8e-06	2920	0.00777723	22.8718
CD28 on CD4 Treg	rs758407	17:34617051	G	A	0.5854	0.1205	0.02553	2.49e-06	2920	0.00757162	22.2625
CD28 on CD4 Treg	rs78859673	21:15471714	C	T	0.0418	0.3003	0.06419	3.03e-06	2920	0.00743961	21.8715
CD28 on resting Treg	rs112900587	2:194218156	A	G	0.0831	-0.245	0.05172	2.27e-06	2919	0.00762878	22.4242
CD28 on resting Treg	rs72923091	2:202278960	A	G	0.3282	0.1434	0.02945	1.18e-06	2919	0.00805713	23.6935
CD28 on resting Treg	rs62184016	2:203758758	C	T	0.1987	-0.5184	0.03354	7.38e-52	2919	0.0756496	238.73
CD28 on resting Treg	rs138480662	2:205054163	C	G	0.0106	-0.6131	0.1328	4.06e-06	2919	0.00724891	21.2995
CD28 on resting Treg	rs79223025	3:148111760	G	A	0.1305	0.192	0.0411	3.13e-06	2919	0.00742079	21.8083
CD28 on resting Treg	rs7665484	4:166577973	T	C	0.3943	0.1309	0.02845	4.36e-06	2919	0.00720016	21.1552
CD28 on resting Treg	rs6872582	5:65104826	T	C	0.6355	-0.1337	0.02867	3.27e-06	2919	0.0073952	21.7325
CD28 on resting Treg	rs12662612	6:90029713	C	A	0.3126	0.1433	0.02939	1.15e-06	2919	0.00807861	23.7572
CD28 on resting Treg	rs72928038	6:90267049	A	G	0.199	0.5273	0.03289	1.61e-55	2919	0.0809288	256.856
CD28 on resting Treg	rs139910716	6:90405470	A	G	0.0387	0.3236	0.07039	4.48e-06	2919	0.00718833	21.1202
CD28 on resting Treg	rs117815076	7:55428895	G	A	0.0027	-1.148	0.2484	3.95e-06	2919	0.00726407	21.3443
CD28 on resting Treg	rs2583662	8:20949561	G	A	0.37	-0.1355	0.02829	1.77e-06	2919	0.00779792	22.9253
CD28 on resting Treg	rs4877468	9:88643997	T	C	0.3496	0.1366	0.02838	1.58e-06	2919	0.00787425	23.1515
CD28 on resting Treg	rs78178341	10:33540622	T	C	0.007	-0.8019	0.1667	1.58e-06	2919	0.00786513	23.1245
CD28 on resting Treg	rs643902	11:87257131	T	C	0.1184	0.1937	0.04207	4.32e-06	2919	0.00721004	21.1844
CD28 on resting Treg	rs72692959	14:93695419	G	A	0.0168	0.4971	0.1068	3.42e-06	2919	0.00736715	21.6495
CD28 on resting Treg	rs144925750	19:52229348	A	G	0.0146	0.5643	0.1145	8.75e-07	2919	0.00825232	24.2723
CD28 on CD39+ resting Treg	rs141247369	1:3356373	A	G	0.0038	1.078	0.2189	9.01e-07	2650	0.00906867	24.2336
CD28 on CD39+ resting Treg	rs12068559	1:6067923	C	T	0.8096	-0.1602	0.03467	3.99e-06	2650	0.00799257	21.3348
CD28 on CD39+ resting Treg	rs114565907	1:177315434	T	G	0.0074	0.7664	0.1598	1.71e-06	2650	0.00860515	22.9842
CD28 on CD39+ resting Treg	rs13404978	2:203789163	T	C	0.1977	-0.1787	0.0342	1.87e-07	2650	0.0101976	27.2815
CD28 on CD39+ resting Treg	rs78365755	6:13328752	C	G	0.0177	0.4675	0.1017	4.5e-06	2650	0.0079109	21.1151
CD28 on CD39+ resting Treg	rs4707609	6:90236760	C	T	0.4387	0.1619	0.0273	3.44e-09	2650	0.0130977	35.1431
CD28 on CD39+ resting Treg	rs623219	6:137191749	T	C	0.9983	-1.533	0.3271	2.94e-06	2650	0.00822039	21.948
CD28 on CD39+ resting Treg	rs7846567	8:142530788	A	C	0.5181	0.1273	0.02734	3.35e-06	2650	0.00811475	21.6637
CD28 on CD39+ resting Treg	rs117957417	10:94837864	A	G	0.0257	0.4033	0.08514	2.28e-06	2650	0.00839618	22.4213
CD28 on CD39+ resting Treg	rs114976577	10:95792208	G	T	0.0449	0.4455	0.06505	9.29e-12	2650	0.0173914	46.8676
CD28 on CD39+ resting Treg	rs118122984	10:120325286	G	A	0.0006	-2.668	0.567	2.67e-06	2650	0.00828602	22.1247
CD28 on CD39+ resting Treg	rs138199636	11:37423199	T	C	0.0036	1.149	0.2378	1.45e-06	2650	0.00873295	23.3286
CD28 on CD39+ resting Treg	rs17107510	12:69995275	T	C	0.1164	-0.2152	0.04315	6.54e-07	2650	0.00929865	24.8539
CD28 on CD39+ resting Treg	rs182187758	13:79817612	G	C	0.0053	0.9895	0.1882	1.58e-07	2650	0.0103238	27.6226
CD28 on CD39+ resting Treg	rs114579738	15:87119638	T	G	0.0626	-0.2975	0.05552	9.11e-08	2650	0.0107189	28.6911
CD28 on CD39+ resting Treg	rs28921682	17:12064812	A	G	0.0649	0.2663	0.05502	1.37e-06	2650	0.0087626	23.4085
CD28 on CD39+ resting Treg	rs6008485	22:47975667	G	A	0.0808	-0.2399	0.04977	1.51e-06	2650	0.00869137	23.2165
CD28 on activated Treg	rs9288325	2:202082145	C	T	0.513	0.1215	0.02645	4.5e-06	2920	0.00717449	21.0865
CD28 on activated Treg	rs62183989	2:203744679	T	C	0.1983	-0.3589	0.03258	1.13e-27	2920	0.0399005	121.268
CD28 on activated Treg	rs468118	3:55076214	C	T	0.0844	0.2311	0.04703	9.46e-07	2920	0.00820145	24.1297
CD28 on activated Treg	rs830643	3:71617912	A	G	0.5106	-0.1259	0.02613	1.52e-06	2920	0.0078877	23.1993
CD28 on activated Treg	rs72968907	3:123982811	A	G	0.0113	-0.5763	0.1233	3.1e-06	2920	0.00742593	21.831
CD28 on activated Treg	rs11755527	6:90248512	G	C	0.5224	0.1368	0.02632	2.16e-07	2920	0.00916681	26.9962
CD28 on activated Treg	rs72639339	8:37287142	A	G	0.0647	-0.259	0.05287	1.01e-06	2920	0.00815161	23.9819
CD28 on activated Treg	rs7304328	12:100493523	C	T	0.0245	-0.3903	0.08508	4.68e-06	2920	0.00715551	21.0303
CD28 on activated Treg	rs111860462	14:81581292	T	C	0.0017	1.575	0.304	2.34e-07	2920	0.00910871	26.8236
CD28 on activated Treg	rs7143529	14:92411676	G	A	0.7394	0.135	0.0295	4.96e-06	2920	0.00712094	20.9279
CD28 on activated Treg	rs72764027	15:95534606	A	G	0.0998	0.2039	0.04351	2.91e-06	2920	0.00746482	21.9462
CD86 on myeloid DC	rs115805162	1:161440463	T	C	0.2088	-0.1652	0.035	2.47e-06	2871	0.00770005	22.2629
CD86 on myeloid DC	rs71632979	1:161556607	G	A	0.2454	0.5196	0.031	3.13e-60	2871	0.0891327	280.745
CD86 on myeloid DC	rs71639910	1:161967984	A	G	0.0702	0.2772	0.0554	5.95e-07	2871	0.00864496	25.0187
CD86 on myeloid DC	rs7591875	2:117266187	G	A	0.7809	-0.1617	0.03405	2.14e-06	2871	0.00779389	22.5363
CD86 on myeloid DC	rs76114682	2:234032151	T	G	0.2079	-0.1622	0.03466	3.02e-06	2871	0.00757027	21.8848
CD86 on myeloid DC	rs59167197	3:181803742	G	C	0.3483	0.1398	0.02965	2.51e-06	2871	0.0076839	22.2158
CD86 on myeloid DC	rs138596085	4:22729120	T	C	0.0019	1.517	0.3207	2.36e-06	2871	0.00773336	22.3599
CD86 on myeloid DC	rs79989067	9:83155177	T	G	0.0106	0.6398	0.1348	2.16e-06	2871	0.0077854	22.5116
CD86 on myeloid DC	rs4750846	10:131055047	T	A	0.5744	0.1331	0.02865	3.53e-06	2871	0.00746141	21.5677
CD86 on myeloid DC	rs11611231	12:865160	C	G	0.0585	-0.2812	0.05994	2.84e-06	2871	0.00760759	21.9935
CD86 on myeloid DC	rs143271161	15:35201290	G	A	0.0259	-0.4124	0.08661	2.02e-06	2871	0.00783523	22.6568
CD86 on myeloid DC	rs7194233	16:64082427	C	T	0.0225	0.4394	0.09172	1.75e-06	2871	0.00793051	22.9345
CD86 on myeloid DC	rs56372685	19:17980911	G	A	0.0266	-0.4051	0.08613	2.69e-06	2871	0.00764626	22.1061
CD86 on myeloid DC	rs186130451	20:3476633	T	C	0.0125	0.5821	0.127	4.78e-06	2871	0.00726421	20.9935
CD86 on CD62L+ myeloid DC	rs9848900	3:122112650	A	G	0.8178	-0.1823	0.03514	2.28e-07	2871	0.00928719	26.8947
CD86 on CD62L+ myeloid DC	rs116499957	4:23332715	T	C	0.0152	-0.513	0.1113	4.21e-06	2871	0.0073453	21.2296
CD86 on CD62L+ myeloid DC	rs112834744	4:165442980	T	C	0.0089	0.7672	0.1459	1.57e-07	2871	0.00953917	27.6315
CD86 on CD62L+ myeloid DC	rs116105787	4:166778091	T	A	0.0044	1.124	0.2001	2.16e-08	2871	0.0108707	31.5309
CD86 on CD62L+ myeloid DC	rs62469564	7:95386720	T	C	0.007	0.8091	0.1679	1.53e-06	2871	0.00802363	23.206
CD86 on CD62L+ myeloid DC	rs139387290	7:145554648	A	C	0.0145	-0.5368	0.1156	3.56e-06	2871	0.00745464	21.548
CD86 on CD62L+ myeloid DC	rs759125	9:120279718	G	A	0.9098	0.2613	0.04814	6.16e-08	2871	0.0101578	29.4418
CD86 on CD62L+ myeloid DC	rs72771961	9:135967994	A	G	0.098	-0.2282	0.04734	1.51e-06	2871	0.00802862	23.2205
CD86 on CD62L+ myeloid DC	rs2105590	11:118054953	A	G	0.2525	-0.1461	0.03151	3.7e-06	2871	0.00743243	21.4833
CD86 on CD62L+ myeloid DC	rs55989590	18:54854303	A	G	0.1306	-0.2004	0.04064	8.66e-07	2871	0.00839831	24.2988
CD86 on CD62L+ myeloid DC	rs112891649	19:23283252	A	G	0.0698	0.2911	0.05373	6.54e-08	2871	0.0101205	29.3324
CD86 on monocyte	rs150649461	1:92460097	C	G	0.0428	-0.4543	0.07237	3.96e-10	2850	0.0136383	39.3789
CD86 on monocyte	rs7565243	2:15120920	G	A	0.6832	-0.1388	0.02986	3.52e-06	2850	0.00752444	21.5921
CD86 on monocyte	rs143443965	8:141812336	T	C	0.0312	0.3746	0.08064	3.54e-06	2850	0.00751474	21.564
CD86 on monocyte	rs6559641	9:81736436	A	C	0.9839	0.5595	0.1131	7.99e-07	2850	0.00851367	24.4551
CD86 on monocyte	rs56283543	9:87183369	G	A	0.1116	0.2202	0.04384	5.43e-07	2850	0.00877448	25.2109
CD86 on monocyte	rs150328798	11:123280527	C	T	0.0151	0.541	0.1177	4.46e-06	2850	0.0073585	21.1124
CD86 on monocyte	rs74907279	12:24409771	T	C	0.0019	1.476	0.3048	1.36e-06	2850	0.00816092	23.4335
CD86 on monocyte	rs138552617	19:46818369	T	C	0.1037	-0.2153	0.04558	2.43e-06	2850	0.00776797	22.2964
CD86 on granulocyte	rs138095875	3:98765564	T	A	0.009	-0.7518	0.1463	2.97e-07	2848	0.00918687	26.3883
CD86 on granulocyte	rs915125	6:81753659	T	C	0.4377	0.1359	0.02778	1.05e-06	2848	0.00833298	23.9149
CD86 on granulocyte	rs74336201	6:82530787	A	G	0.0074	-0.742	0.1613	4.39e-06	2848	0.00737537	21.1463
CD86 on granulocyte	rs445	7:92779056	T	C	0.1973	0.2079	0.0346	2.11e-09	2848	0.0125183	36.0788
CD86 on granulocyte	rs12675298	8:6971291	A	G	0.0277	-0.5258	0.08507	7.25e-10	2848	0.0132361	38.1754
CD86 on granulocyte	rs7002813	8:7046293	G	T	0.6029	-0.1533	0.02837	6.99e-08	2848	0.0101484	29.1783
CD86 on granulocyte	rs62546664	9:26584435	T	C	0.1038	-0.2118	0.0462	4.76e-06	2848	0.00732546	21.0021
CD86 on granulocyte	rs117974128	11:100500588	T	C	0.0888	-0.2269	0.04952	4.78e-06	2848	0.00731776	20.9799
CD86 on granulocyte	rs17473967	12:23733919	A	G	0.0432	0.3204	0.06942	4.1e-06	2848	0.00742403	21.2868
CD86 on granulocyte	rs11653491	17:69957366	G	A	0.3309	0.1575	0.0299	1.48e-07	2848	0.00964868	27.7277
CD86 on granulocyte	rs6123226	20:52906991	A	G	0.1815	0.1679	0.03589	3.01e-06	2848	0.00762588	21.87
CD86 on granulocyte	rs951076	21:20207706	T	A	0.3664	-0.1343	0.0292	4.44e-06	2848	0.0073728	21.1388
CCR7 on naive CD4+	rs28668175	1:26327492	C	A	0.3483	0.1438	0.02901	7.59e-07	2910	0.00837293	24.5541
CCR7 on naive CD4+	rs62230160	3:3176382	A	G	0.0156	-0.5102	0.1105	4.08e-06	2910	0.00727266	21.3038
CCR7 on naive CD4+	rs6533756	4:78537383	A	C	0.445	0.1347	0.02743	9.61e-07	2910	0.00821876	24.0982
CCR7 on naive CD4+	rs72732720	5:38890469	T	A	0.1067	0.2123	0.04478	2.23e-06	2910	0.00766474	22.4612
CCR7 on naive CD4+	rs61968809	13:105746958	A	G	0.0979	0.2565	0.04671	4.36e-08	2910	0.0102562	30.134
CCR7 on naive CD4+	rs5020353	16:373423	G	A	0.3258	-0.2745	0.02859	1.65e-21	2910	0.0307057	92.1208
CCR7 on naive CD4+	rs9934320	16:79722069	T	C	0.1014	-0.2068	0.04516	4.84e-06	2910	0.00715454	20.9553
CCR7 on naive CD4+	rs2228015	17:40558934	C	T	0.0407	0.683	0.06832	3.72e-23	2910	0.0332038	99.8728
CCR7 on naive CD4+	rs75983909	17:40567673	T	C	0.017	0.5993	0.1066	2.1e-08	2910	0.0107446	31.5846
CCR7 on naive CD4+	rs355325	18:35490527	A	G	0.7782	-0.1525	0.0331	4.23e-06	2910	0.0072416	21.2122
CCR7 on naive CD4+	rs11665125	18:35715675	T	C	0.0771	-0.2745	0.05196	1.37e-07	2910	0.00949966	27.89
CCR7 on naive CD4+	rs17833525	18:74834074	G	A	0.0005	2.786	0.5944	2.89e-06	2910	0.00749282	21.9536
CCR7 on naive CD4+	rs189899503	18:76461107	A	G	0.0246	0.4124	0.09017	5e-06	2910	0.0071369	20.9033
CCR7 on naive CD4+	rs6076512	20:3366650	A	C	0.4761	-0.1283	0.02748	3.17e-06	2910	0.00743508	21.7832
CCR7 on naive CD4+	rs9614090	22:29873918	A	T	0.4713	-0.151	0.02807	8.04e-08	2910	0.00984643	28.9181
CCR7 on naive CD4+	rs111855096	22:48297719	G	A	0.0649	0.2542	0.05482	3.69e-06	2910	0.00733471	21.4869
CCR7 on naive CD8br	rs114222516	4:136537860	T	C	0.0177	0.5246	0.1044	5.37e-07	2910	0.00860222	25.2323
CCR7 on naive CD8br	rs187179931	4:137079501	G	A	0.0199	0.457	0.09837	3.54e-06	2910	0.00736215	21.5679
CCR7 on naive CD8br	rs6925194	6:156048497	C	T	0.8385	-0.1707	0.03687	3.82e-06	2910	0.00731207	21.4201
CCR7 on naive CD8br	rs112171230	7:70969595	T	C	0.0536	0.2857	0.0618	3.96e-06	2910	0.00729076	21.3572
CCR7 on naive CD8br	rs842297	9:7722331	G	A	0.1354	-0.1948	0.04047	1.55e-06	2910	0.00789904	23.1533
CCR7 on naive CD8br	rs7924111	10:3119679	T	C	0.0258	0.4433	0.08648	3.15e-07	2910	0.00894885	26.2582
CCR7 on naive CD8br	rs56043797	15:75776218	C	T	0.3206	-0.1366	0.02972	4.52e-06	2910	0.00720725	21.1108
CCR7 on naive CD8br	rs12593799	15:82099805	T	G	0.051	0.2928	0.06183	2.29e-06	2910	0.00764745	22.4102
CCR7 on naive CD8br	rs5020353	16:373423	G	A	0.3258	-0.209	0.02852	3.01e-13	2910	0.01812	53.6655
CCR7 on naive CD8br	rs1492564	16:73740422	T	C	0.4414	-0.1266	0.02735	3.85e-06	2910	0.00730926	21.4118
CCR7 on naive CD8br	rs2228015	17:40558934	C	T	0.0407	0.3833	0.06868	2.61e-08	2910	0.0105901	31.1257
CCR7 on naive CD8br	rs143859887	20:59824008	G	A	0.0015	1.585	0.3407	3.43e-06	2910	0.0073825	21.628
CD45 on CD14+ monocyte	rs142767469	5:26288019	A	T	0.0093	-0.7064	0.1376	3.01e-07	3112	0.00839774	26.3382
CD45 on CD14+ monocyte	rs74798265	7:29453812	G	C	0.0125	0.5665	0.1191	2.07e-06	3112	0.00721757	22.6098
CD45 on CD14+ monocyte	rs34858919	7:67364666	A	C	0.3133	-0.1393	0.02873	1.31e-06	3112	0.00749761	23.4937
CD45 on CD14+ monocyte	rs7005676	8:133437696	T	C	0.1526	0.1801	0.03743	1.56e-06	3112	0.00738464	23.1371
CD45 on CD14+ monocyte	rs182879147	9:124318986	A	T	0.0034	-1.115	0.229	1.18e-06	3112	0.00756037	23.6919
CD45 on CD14+ monocyte	rs113853911	11:5242541	C	G	0.0739	-0.2456	0.05234	2.81e-06	3112	0.00702567	22.0044
CD45 on CD14+ monocyte	rs12364299	11:5381878	T	A	0.0782	-0.2989	0.05053	3.68e-09	3112	0.0111188	34.9683
CD45 on CD14+ monocyte	rs79265501	11:5726412	T	C	0.0585	-0.2792	0.05782	1.44e-06	3112	0.00743692	23.3021
CD45 on CD14+ monocyte	rs2511241	11:73234296	T	C	0.9627	0.3515	0.07011	5.62e-07	3112	0.0080123	25.1195
CD45 on CD14+ monocyte	rs7323586	13:112824340	C	G	0.2553	-0.1432	0.03051	2.82e-06	3112	0.00702908	22.0152
CD45 on CD14+ monocyte	rs77687616	20:55817916	C	T	0.0085	-0.7414	0.1375	7.55e-08	3112	0.00925596	29.055
CD45 on B cell	rs559835585	1:237536450	G	C	0.0027	-1.247	0.2723	4.88e-06	3112	0.00669393	20.9584
CD45 on B cell	rs111395861	2:14800026	A	G	0.0164	0.4495	0.09715	3.85e-06	3112	0.00683214	21.3941
CD45 on B cell	rs2517515	6:31061481	T	C	0.4243	-0.1602	0.02905	3.74e-08	3112	0.00967765	30.3916
CD45 on B cell	rs17613271	6:32654001	G	A	0.5556	-0.197	0.03933	5.8e-07	3112	0.00799756	25.0729
CD45 on B cell	rs819501	6:47045261	C	G	0.2796	0.1339	0.02892	3.8e-06	3112	0.00684138	21.4233
CD45 on B cell	rs4442111	8:98108155	A	T	0.174	0.153	0.03289	3.45e-06	3112	0.00690567	21.626
CD45 on B cell	rs11830137	12:10226673	A	G	0.0834	0.2168	0.04546	1.93e-06	3112	0.00725534	22.729
CD45 on B cell	rs142266193	13:30099556	A	G	0.0138	-0.531	0.1096	1.33e-06	3112	0.00748626	23.4579
CD45 on B cell	rs7332754	13:106076950	C	G	0.2029	0.1602	0.03184	5.13e-07	3112	0.00806902	25.2988
CD45 on B cell	rs12939172	17:14623133	C	G	0.2906	0.1425	0.02794	3.62e-07	3112	0.00828938	25.9955
CD45 on B cell	rs80231522	17:54507120	C	T	0.0011	1.636	0.352	3.48e-06	3112	0.00689346	21.5875
CD45 on B cell	rs138082872	19:43839906	T	C	0.0006	2.331	0.5065	4.34e-06	3112	0.0067599	21.1664
CD45 on B cell	rs5750829	22:39442013	G	A	0.5967	-0.1537	0.02608	4.14e-09	3112	0.0110376	34.7099
CD45 on NK	rs75312377	1:24510054	T	G	0.0165	0.5754	0.1064	6.83e-08	3113	0.00930714	29.2265
CD45 on NK	rs183053322	1:24749568	T	C	0.0357	0.5102	0.07408	6.88e-12	3113	0.0150083	47.4023
CD45 on NK	rs56317648	1:161561205	T	C	0.271	-0.1469	0.03094	2.17e-06	3113	0.00718936	22.5281
CD45 on NK	rs181102707	1:198178692	T	G	0.0514	0.2952	0.06131	1.54e-06	3113	0.00739211	23.1681
CD45 on NK	rs2377027	1:226232835	G	C	0.6002	0.159	0.02795	1.39e-08	3113	0.0102887	32.3409
CD45 on NK	rs2163548	2:200362139	G	C	0.154	-0.1744	0.03788	4.35e-06	3113	0.00676311	21.1833
CD45 on NK	rs6721978	2:231425446	C	T	0.3466	0.2237	0.02785	1.34e-15	3113	0.0203046	64.4766
CD45 on NK	rs2331416	4:68626911	C	T	0.5432	-0.1294	0.02801	3.96e-06	3113	0.0068092	21.3286
CD45 on NK	rs72756114	5:55567000	A	C	0.3155	-0.1318	0.02873	4.69e-06	3113	0.00671513	21.032
CD45 on NK	rs72502555	6:31266431	G	C	0.2621	-0.159	0.03418	3.45e-06	3113	0.00690339	21.6257
CD45 on NK	rs190229330	6:81329525	T	G	0.0029	-1.216	0.2515	1.38e-06	3113	0.00745354	23.3621
CD45 on NK	rs117491214	7:26866294	T	C	0.0022	1.189	0.2565	3.73e-06	3113	0.00685524	21.4738
CD45 on NK	rs34664922	7:56032483	C	A	0.0377	-0.3393	0.07382	4.48e-06	3113	0.00674067	21.1125
CD45 on NK	rs1182654	9:19731898	T	C	0.4088	0.1297	0.02755	2.61e-06	3113	0.0070693	22.1492
CD45 on NK	rs10781534	9:137039137	T	C	0.7613	0.1443	0.03146	4.68e-06	3113	0.00671291	21.025
CD45 on NK	rs10882100	10:92700930	G	C	0.4998	0.1317	0.02741	1.63e-06	3113	0.00736149	23.0714
CD45 on NK	rs751514	10:124678362	C	T	0.7695	-0.1571	0.03173	7.8e-07	3113	0.00781316	24.4981
CD45 on NK	rs72677702	14:39561316	G	T	0.2739	0.1431	0.03058	3.02e-06	3113	0.00698523	21.8839
CD45 on NK	rs146515193	15:69423452	T	G	0.0064	0.8128	0.1769	4.53e-06	3113	0.00673593	21.0976
CD45 on NK	rs12593800	15:79283179	C	T	0.4162	-0.1265	0.02713	3.22e-06	3113	0.00693553	21.7271
CD45 on NK	rs12928699	16:4977947	T	C	0.0765	0.2398	0.05098	2.67e-06	3113	0.00705738	22.1116
CD45 on NK	rs4327090	17:45825175	G	A	0.2345	0.1656	0.0352	2.63e-06	3113	0.00705959	22.1185
CD45 on NK	rs77592206	22:38767357	T	C	0.0337	-0.3311	0.07174	4.07e-06	3113	0.00679602	21.2871
CD45 on HLA DR+ NK	rs2495272	1:2980901	G	A	0.8179	0.1636	0.03453	2.26e-06	2971	0.00749897	22.4327
CD45 on HLA DR+ NK	rs11129873	3:40254215	G	A	0.8938	0.1976	0.04397	7.259e-06	2971	0.00675175	20.1822
CD45 on HLA DR+ NK	rs13096090	3:197544605	C	T	0.0545	0.2589	0.05806	8.499e-06	2971	0.0066483	19.8709
CD45 on HLA DR+ NK	rs7698455	4:6688754	T	A	0.9137	0.2256	0.04849	3.414e-06	2971	0.007233	21.6312
CD45 on HLA DR+ NK	rs114669227	5:102277671	C	T	0.0012	-1.675	0.3728	7.303e-06	2971	0.00674892	20.1737
CD45 on HLA DR+ NK	rs142947331	6:13779943	C	G	0.0416	-0.319	0.06852	3.366e-06	2971	0.00724248	21.6598
CD45 on HLA DR+ NK	rs116881034	7:37621810	T	A	0.0118	-0.5728	0.1276	7.421e-06	2971	0.006737	20.1378
CD45 on HLA DR+ NK	rs78892713	9:74396116	T	C	0.0173	0.4644	0.1023	5.86e-06	2971	0.00688856	20.594
CD45 on HLA DR+ NK	rs12772032	10:123616511	T	A	0.3482	-0.1338	0.02881	3.568e-06	2971	0.00720745	21.5543
CD45 on HLA DR+ NK	rs7097637	10:127540774	C	T	0.4643	0.1198	0.02689	8.681e-06	2971	0.00663648	19.8353
CD45 on HLA DR+ NK	rs7482118	11:972603	G	A	0.6782	-0.1302	0.02899	7.324e-06	2971	0.00674348	20.1573
CD45 on HLA DR+ NK	rs1860345	12:4801646	C	T	0.1705	-0.1714	0.03604	2.071e-06	2971	0.00755537	22.6027
CD45 on HLA DR+ NK	rs117580642	18:9097813	G	C	0.0697	-0.2462	0.05326	3.954e-06	2971	0.00714099	21.3541
CD45 on granulocyte	rs2070901	1:161215268	T	G	0.2834	0.173	0.02971	6.37e-09	3112	0.0107781	33.885
CD45 on granulocyte	rs12120358	1:161474579	T	A	0.2243	-0.1561	0.03232	1.44e-06	3112	0.00744012	23.3122
CD45 on granulocyte	rs76564275	1:198108126	T	G	0.0794	-0.2401	0.05003	1.66e-06	3112	0.00734651	23.0168
CD45 on granulocyte	rs708772	1:226725190	C	T	0.5032	0.1248	0.02668	3.01e-06	3112	0.00698192	21.8665
CD45 on granulocyte	rs79009131	5:9930097	C	T	0.1676	-0.1655	0.03583	3.99e-06	3112	0.00680919	21.3218
CD45 on granulocyte	rs76530868	6:31307633	A	C	0.157	-0.1977	0.0402	9.2e-07	3112	0.00771187	24.1703
CD45 on granulocyte	rs77547877	9:69999032	G	A	0.0132	-0.5433	0.1182	4.47e-06	3112	0.00674321	21.1137
CD45 on granulocyte	rs12364299	11:5381878	T	A	0.0782	-0.2407	0.05061	2.06e-06	3112	0.00721597	22.6048
CD45 on granulocyte	rs11084094	19:51616293	C	T	0.4807	0.141	0.02663	1.28e-07	3112	0.00892815	28.0167
CD45 on granulocyte	rs138030758	20:7750823	T	C	0.0064	0.7724	0.1663	3.54e-06	3112	0.00688431	21.5586
CD45 on lymphocyte	rs9434622	1:8145025	T	A	0.8068	-0.1571	0.03319	2.3e-06	3113	0.00714569	22.3902
CD45 on lymphocyte	rs147201606	1:30307706	T	C	0.0257	0.4069	0.08375	1.24e-06	3113	0.00752568	23.5899
CD45 on lymphocyte	rs75954342	2:97951444	T	C	0.0329	-0.3683	0.07421	7.34e-07	3113	0.00785013	24.615
CD45 on lymphocyte	rs143934712	3:75777339	G	A	0.0381	-0.3378	0.07242	3.22e-06	3113	0.00694062	21.7432
CD45 on lymphocyte	rs4073271	4:1571414	C	T	0.3485	-0.1263	0.02757	4.78e-06	3113	0.00669632	20.9727
CD45 on lymphocyte	rs3778139	6:129146587	G	A	0.0027	-1.156	0.2494	3.73e-06	3113	0.0068542	21.4706
CD45 on lymphocyte	rs117527144	12:3194112	C	T	0.061	0.2533	0.0541	2.97e-06	3113	0.00699277	21.9077
CD45 on lymphocyte	rs7139068	12:53203308	T	A	0.0517	0.2763	0.05975	3.93e-06	3113	0.00682235	21.3701
CD45 on lymphocyte	rs62002014	15:25126499	G	A	0.0019	-1.384	0.2918	2.22e-06	3113	0.00717456	22.4814
CD45 on lymphocyte	rs8040122	15:86266621	A	G	0.1579	-0.1694	0.03577	2.29e-06	3113	0.00715306	22.4135
CD45 on lymphocyte	rs34291514	17:1155006	A	G	0.0774	-0.249	0.04917	4.34e-07	3113	0.00817064	25.6283
CD45 on lymphocyte	rs191772295	18:23642982	C	T	0.0088	0.6913	0.1428	1.36e-06	3113	0.00747206	23.4206
CD45 on lymphocyte	rs6129733	20:41033585	C	G	0.3044	-0.1393	0.02913	1.81e-06	3113	0.00729228	22.8529
CD45 on lymphocyte	rs5763842	22:30172749	A	G	0.3648	0.1287	0.02786	4.03e-06	3113	0.00680846	21.3263
CD45 on T cell	rs147201606	1:30307706	T	C	0.0257	0.3936	0.0826	1.97e-06	3113	0.00724127	22.6919
CD45 on T cell	rs115861687	1:42231646	C	T	0.0006	-2.43	0.499	1.18e-06	3113	0.00756026	23.6991
CD45 on T cell	rs469141	1:91081242	T	A	0.0617	-0.2586	0.05463	2.31e-06	3113	0.00714662	22.3932
CD45 on T cell	rs7744304	6:32457710	T	G	0.769	-0.1566	0.03302	2.22e-06	3113	0.00717338	22.4776
CD45 on T cell	rs142492586	6:33234979	C	T	0.1971	-0.1691	0.03504	1.46e-06	3113	0.00742579	23.2745
CD45 on T cell	rs34441251	9:17678844	G	C	0.1801	-0.1651	0.03491	2.34e-06	3113	0.00713356	22.3519
CD45 on T cell	rs7952636	11:103624503	A	G	0.7767	0.1427	0.0312	4.97e-06	3113	0.006675	20.9055
CD45 on T cell	rs17307464	16:70721241	A	G	0.4433	0.1273	0.02639	1.48e-06	3113	0.00741933	23.2541
CD45 on T cell	rs34291514	17:1155006	A	G	0.0774	-0.2501	0.04847	2.62e-07	3113	0.00848015	26.6074
CD45 on CD4+	rs78970139	2:51977666	G	A	0.2025	-0.1509	0.03269	4.07e-06	3113	0.0067984	21.2946
CD45 on CD4+	rs11944009	4:1567112	T	C	0.3913	0.1236	0.02657	3.44e-06	3113	0.00690345	21.6259
CD45 on CD4+	rs7657718	4:21220448	G	T	0.3877	-0.126	0.02715	3.63e-06	3113	0.00687113	21.524
CD45 on CD4+	rs3998189	6:32482580	T	A	0.2351	0.1771	0.03477	3.72e-07	3113	0.00826503	25.9268
CD45 on CD4+	rs3104376	6:32632226	C	T	0.7872	-0.2063	0.03441	2.25e-09	3113	0.0114147	35.9211
CD45 on CD4+	rs9363908	6:68365537	G	A	0.3937	-0.1285	0.0273	2.65e-06	3113	0.00706678	22.1412
CD45 on CD4+	rs17307464	16:70721241	A	G	0.4433	0.1264	0.02662	2.15e-06	3113	0.0071906	22.532
CD45 on CD4+	rs189409686	17:3709040	T	C	0.0162	-0.4647	0.09911	2.87e-06	3113	0.00701254	21.9701
CD45 on CD4+	rs112736938	18:66692438	C	T	0.0194	0.4519	0.09778	3.96e-06	3113	0.00681453	21.3455
CD45 on CD8br	rs147201606	1:30307706	T	C	0.0257	0.3631	0.0779	3.28e-06	3113	0.00693071	21.7119
CD45 on CD8br	rs116030815	1:42226318	C	T	0.0005	-3.125	0.5674	3.93e-08	3113	0.00965008	30.3139
CD45 on CD8br	rs7559619	2:38665065	G	A	0.345	0.1424	0.02589	4.05e-08	3113	0.00962447	30.2327
CD45 on CD8br	rs11707721	3:67221844	A	C	0.2554	0.1328	0.02816	2.49e-06	3113	0.00709349	22.2255
CD45 on CD8br	rs115625722	4:21409484	A	G	0.0006	-2.286	0.4857	2.64e-06	3113	0.00706574	22.1379
CD45 on CD8br	rs2409763	5:60536423	A	C	0.101	-0.1881	0.04102	4.69e-06	3113	0.0067094	21.0139
CD45 on CD8br	rs60321540	5:144221573	T	C	0.0244	0.3666	0.07926	3.9e-06	3113	0.00682532	21.3795
CD45 on CD8br	rs147779398	7:42571391	C	T	0.0122	-0.5313	0.1151	4.09e-06	3113	0.0067981	21.2936
CD45 on CD8br	rs77188735	9:74697105	C	A	0.0002	-3.966	0.8418	2.57e-06	3113	0.00707983	22.1824
CD45 on CD8br	rs1015952	12:77347708	T	C	0.6394	0.1213	0.02581	2.74e-06	3113	0.00704524	22.0733
CD45 on CD8br	rs7179582	15:33836331	A	G	0.4195	-0.1181	0.02495	2.31e-06	3113	0.00714603	22.3913
CD45 on CD8br	rs141418004	18:51502005	A	G	0.0106	-0.5347	0.1167	4.8e-06	3113	0.00669855	20.9797
CD45 on HLA DR+ T cell	rs77299479	3:195380447	A	G	0.0026	-1.205	0.2573	2.95e-06	3060	0.00711658	21.9185
CD45 on HLA DR+ T cell	rs76771115	5:16169409	T	C	0.0683	0.2469	0.05298	3.3e-06	3060	0.00704734	21.7037
CD45 on HLA DR+ T cell	rs142492586	6:33234979	C	T	0.198	-0.1762	0.0355	7.32e-07	3060	0.0079864	24.619
CD45 on HLA DR+ T cell	rs200751912	12:62760380	A	T	0.016	0.5205	0.1102	2.44e-06	3060	0.00723773	22.2943
CD45 on HLA DR+ T cell	rs7296607	12:84768611	A	G	0.0444	0.3008	0.06447	3.22e-06	3060	0.00706383	21.7549
CD45 on HLA DR+ T cell	rs12884891	14:89561175	A	C	0.2021	0.165	0.03315	6.79e-07	3060	0.00803114	24.7581
CD45 on HLA DR+ T cell	rs141959698	15:81383801	A	G	0.0011	-1.77	0.3841	4.22e-06	3060	0.00689181	21.2214
CD45 on HLA DR+ T cell	rs12924236	16:10880566	C	G	0.2263	0.2877	0.03115	4.55e-20	3060	0.0271207	85.2471
CD45 on HLA DR+ T cell	rs34970051	17:1151985	C	T	0.077	-0.2606	0.05042	2.5e-07	3060	0.00865459	26.6968
CD45 on HLA DR+ T cell	rs10411493	19:30126481	G	A	0.0335	0.3586	0.07583	2.35e-06	3060	0.00725529	22.3488
CD45 on HLA DR+ T cell	rs2002814	22:21044989	C	T	0.1992	0.1578	0.034	3.59e-06	3060	0.00699018	21.5264
CD45 on NKT	rs742800	1:29391679	T	G	0.0667	0.2639	0.05497	1.65e-06	3113	0.00734928	23.0329
CD45 on NKT	rs147981444	1:155389242	A	C	0.0137	0.5449	0.1169	3.31e-06	3113	0.00693114	21.7133
CD45 on NKT	rs12145132	1:198667607	G	A	0.1462	0.209	0.03794	3.88e-08	3113	0.00965397	30.3263
CD45 on NKT	rs58905133	2:38660822	G	A	0.3468	0.1324	0.02844	3.37e-06	3113	0.00691392	21.659
CD45 on NKT	rs11676095	2:205791418	T	C	0.0668	-0.2582	0.05405	1.86e-06	3113	0.00727729	22.8056
CD45 on NKT	rs151179737	3:75500355	A	G	0.0207	-0.5244	0.1034	4.15e-07	3113	0.00819467	25.7043
CD45 on NKT	rs115618992	4:5430557	T	G	0.0019	1.419	0.3014	2.6e-06	3113	0.00706997	22.1513
CD45 on NKT	rs60321540	5:144221573	T	C	0.0244	0.433	0.08704	6.88e-07	3113	0.00788715	24.732
CD45 on NKT	rs140611829	6:14271751	A	G	0.0132	-0.548	0.1173	3.14e-06	3113	0.00696228	21.8115
CD45 on NKT	rs114672192	6:15377674	C	A	0.0071	-0.7638	0.1587	1.55e-06	3113	0.00738596	23.1487
CD45 on NKT	rs10952012	7:1295595	G	T	0.8603	0.1895	0.03861	9.66e-07	3113	0.00767878	24.0735
CD45 on HLA DR+ CD4+	rs730220	2:239750636	G	A	0.3781	-0.1411	0.02757	3.26e-07	3060	0.00848706	26.1756
CD45 on HLA DR+ CD4+	rs112341592	3:87362022	C	A	0.0459	0.3453	0.06467	9.99e-08	3060	0.00923078	28.4907
CD45 on HLA DR+ CD4+	rs9271376	6:32619336	A	G	0.785	-0.1733	0.03412	4.05e-07	3060	0.0083601	25.7807
CD45 on HLA DR+ CD4+	rs2092305	6:33132412	G	A	0.265	-0.182	0.03168	1e-08	3060	0.0106707	32.9829
CD45 on HLA DR+ CD4+	rs78073915	6:80153883	G	A	0.0007	2.187	0.46	2.09e-06	3060	0.00733271	22.589
CD45 on HLA DR+ CD4+	rs117486308	6:147643064	A	G	0.0018	-1.552	0.3167	1.01e-06	3060	0.00778701	23.9996
CD45 on HLA DR+ CD4+	rs537480011	6:148867291	T	C	0.0261	0.4046	0.08428	1.65e-06	3060	0.0074752	23.0313
CD45 on HLA DR+ CD4+	rs71575076	6:156256825	T	C	0.1093	0.2184	0.04235	2.67e-07	3060	0.00861626	26.5775
CD45 on HLA DR+ CD4+	rs79583791	15:74025361	G	A	0.0502	0.2806	0.06104	4.45e-06	3060	0.00685861	21.1185
CD45 on HLA DR+ CD4+	rs72770017	16:10879755	A	G	0.7709	-0.1919	0.03092	6.18e-10	3060	0.0124313	38.4935
CD45 on HLA DR+ CD8br	rs7559619	2:38665065	G	A	0.3446	0.145	0.02806	2.55e-07	3060	0.00865099	26.6856
CD45 on HLA DR+ CD8br	rs137878176	2:51515409	T	A	0.0005	2.7	0.5402	6.1e-07	3060	0.00809778	24.9652
CD45 on HLA DR+ CD8br	rs185352219	3:129289962	T	C	0.0074	0.7788	0.1595	1.1e-06	3060	0.00773105	23.8257
CD45 on HLA DR+ CD8br	rs17132647	4:2489968	A	G	0.167	-0.1781	0.0358	6.88e-07	3060	0.00802309	24.7331
CD45 on HLA DR+ CD8br	rs72773782	5:76235714	G	A	0.0208	0.4448	0.09149	1.22e-06	3060	0.00766512	23.621
CD45 on HLA DR+ CD8br	rs3116989	6:33131761	T	G	0.2685	-0.1494	0.03143	2.1e-06	3060	0.00732986	22.5802
CD45 on HLA DR+ CD8br	rs578355	8:101470870	G	A	0.7039	0.1347	0.02876	2.94e-06	3060	0.0071176	21.9217
CD45 on HLA DR+ CD8br	rs10105402	8:130506171	T	C	0.2067	0.1601	0.03244	8.45e-07	3060	0.00789689	24.3409
CD45 on HLA DR+ CD8br	rs12335987	9:13235046	C	A	0.0462	-0.2974	0.06197	1.67e-06	3060	0.00747035	23.0163
CD45 on HLA DR+ CD8br	rs16925130	9:97897840	C	T	0.0185	-0.4926	0.09706	4.09e-07	3060	0.00834731	25.7409
CD45 on HLA DR+ CD8br	rs10823981	10:52032534	T	A	0.502	-0.1255	0.02692	3.25e-06	3060	0.00705249	21.7197
CD45 on HLA DR+ CD8br	rs12820360	12:81706020	A	T	0.0038	-1.122	0.213	1.5e-07	3060	0.00898638	27.7295
CD45 on HLA DR+ CD8br	rs8010367	14:31436712	C	T	0.9953	0.8868	0.1854	1.81e-06	3060	0.00742122	22.8638
CD45 on HLA DR+ CD8br	rs141959698	15:81383801	A	G	0.0011	-1.818	0.3797	1.77e-06	3060	0.00743607	22.9099
CD45 on HLA DR+ CD8br	rs8071409	17:37670218	G	A	0.3129	-0.1344	0.02851	2.52e-06	3060	0.00721008	22.2085
CD127 on T cell	rs41302806	1:96814576	T	A	0.0949	0.2212	0.04589	1.51e-06	2920	0.00789422	23.2186
CD127 on T cell	rs7571217	2:191463238	T	C	0.0378	0.3359	0.07093	2.29e-06	2920	0.00762175	22.4111
CD127 on T cell	rs13176824	5:171550928	C	A	0.0377	-0.326	0.07065	4.12e-06	2920	0.0072389	21.2771
CD127 on T cell	rs17577280	6:110407176	A	G	0.3824	0.1285	0.02774	3.79e-06	2920	0.00729509	21.4435
CD127 on T cell	rs7801342	7:31123389	C	T	0.2342	0.1711	0.03152	6.16e-08	2920	0.00999043	29.4463
CD127 on T cell	rs12370077	12:54807981	A	G	0.5697	0.128	0.02728	2.82e-06	2920	0.00748318	22.0006
CD127 on T cell	rs116757507	17:5940896	T	C	0.0361	-0.337	0.07069	1.96e-06	2920	0.00772314	22.7115
CD127 on T cell	rs11078935	17:40035884	G	T	0.3147	-0.1365	0.02888	2.39e-06	2920	0.00759238	22.3241
CD127 on T cell	rs148709019	19:23188692	T	G	0.0387	-0.3347	0.06975	1.67e-06	2920	0.007824	23.0105
CD127 on T cell	rs6107545	20:4872898	G	A	0.1341	0.1843	0.03993	4.1e-06	2920	0.0072429	21.289
CD127 on T cell	rs5770314	22:49371898	C	G	0.3575	-0.1287	0.02799	4.47e-06	2920	0.00718845	21.1278
CD127 on CD45RA- CD4 not Treg	rs6703836	1:174099675	A	T	0.3053	0.1447	0.03013	1.64e-06	2920	0.00783681	23.0484
CD127 on CD45RA- CD4 not Treg	rs143650607	2:191438975	A	C	0.0279	0.3859	0.08324	3.7e-06	2920	0.00730664	21.4777
CD127 on CD45RA- CD4 not Treg	rs12634099	3:113150361	A	G	0.2255	0.1548	0.03293	2.7e-06	2920	0.00751106	22.0831
CD127 on CD45RA- CD4 not Treg	rs140978083	4:114039073	C	A	0.0354	0.352	0.07528	3.06e-06	2920	0.00743196	21.8488
CD127 on CD45RA- CD4 not Treg	rs16899999	5:35886629	G	C	0.1101	-0.2507	0.04281	5.3e-09	2920	0.0116082	34.2705
CD127 on CD45RA- CD4 not Treg	rs17739576	6:72477625	C	G	0.2842	0.1447	0.0307	2.54e-06	2920	0.00755067	22.2005
CD127 on CD45RA- CD4 not Treg	rs112348392	11:47810566	T	A	0.0262	-0.4045	0.08672	3.24e-06	2920	0.00739591	21.7421
CD127 on CD45RA- CD4 not Treg	rs3848363	16:320484	C	T	0.4961	-0.1271	0.02718	3.06e-06	2920	0.00743309	21.8522
CD127 on CD45RA- CD4 not Treg	rs6038366	20:6130922	G	A	0.3579	-0.1298	0.02825	4.51e-06	2920	0.00717796	21.0967
CD127 on CD28+ CD4+	rs28680958	1:173879670	A	G	0.2366	0.1855	0.03217	8.94e-09	2920	0.0112586	33.2268
CD127 on CD28+ CD4+	rs12138848	1:210634833	C	T	0.0122	0.6181	0.1236	6.06e-07	2920	0.00849169	24.991
CD127 on CD28+ CD4+	rs12513323	4:184595971	A	G	0.0692	-0.2663	0.05352	6.85e-07	2920	0.00840738	24.7407
CD127 on CD28+ CD4+	rs2961796	5:3009081	T	C	0.7247	0.1547	0.03107	6.76e-07	2920	0.00841867	24.7743
CD127 on CD28+ CD4+	rs16899999	5:35886629	G	C	0.1101	-0.2835	0.04291	4.67e-11	2920	0.0147286	43.6206
CD127 on CD28+ CD4+	rs150735276	7:21146397	C	T	0.0034	1.223	0.2644	3.88e-06	2920	0.00727405	21.3812
CD127 on CD28+ CD4+	rs17064297	8:1829405	G	A	0.3467	0.1323	0.02839	3.29e-06	2920	0.00738224	21.7016
CD127 on CD28+ CD4+	rs72652037	8:71046400	C	T	0.0497	-0.2897	0.06326	4.83e-06	2920	0.00713096	20.9576
CD127 on CD28+ CD4+	rs78061906	8:118486790	A	G	0.0022	-1.335	0.2906	4.53e-06	2920	0.00717564	21.0899
CD127 on CD28+ CD4+	rs78763541	8:143144603	A	G	0.0776	-0.241	0.05094	2.33e-06	2920	0.00760706	22.3676
CD127 on CD28+ CD4+	rs149514573	13:83581153	A	T	0.0466	0.3029	0.06608	4.76e-06	2920	0.00714433	20.9972
CD127 on CD28+ CD4+	rs1573734	16:373619	T	C	0.3265	-0.182	0.02858	2.2e-10	2920	0.0136976	40.5248
CD127 on CD28+ CD4+	rs130970	22:34378595	A	C	0.3798	-0.1281	0.028	4.93e-06	2920	0.00711701	20.9163
CD127 on CD28+ DN (CD4-CD8-)	rs873041	1:29391866	T	C	0.0951	0.2151	0.04565	2.56e-06	2918	0.00755131	22.1871
CD127 on CD28+ DN (CD4-CD8-)	rs56234206	2:197351271	A	T	0.5536	0.13	0.02714	1.77e-06	2918	0.00780154	22.9282
CD127 on CD28+ DN (CD4-CD8-)	rs4624569	3:175553489	G	A	0.7099	0.1346	0.02899	3.59e-06	2918	0.00733351	21.5425
CD127 on CD28+ DN (CD4-CD8-)	rs138908372	4:172985122	C	T	0.036	0.3399	0.07075	1.63e-06	2918	0.0078477	23.0649
CD127 on CD28+ DN (CD4-CD8-)	rs1961426	5:35810459	T	C	0.3826	-0.1317	0.02745	1.7e-06	2918	0.00782689	23.0032
CD127 on CD28+ DN (CD4-CD8-)	rs117913408	6:101725242	G	A	0.0315	0.3858	0.07822	8.57e-07	2918	0.00826795	24.3103
CD127 on CD28+ DN (CD4-CD8-)	rs186008830	7:81541228	T	C	0.0199	-0.4488	0.09571	2.87e-06	2918	0.00747903	21.9732
CD127 on CD28+ DN (CD4-CD8-)	rs2688332	8:4023342	T	C	0.4186	-0.1265	0.02658	2.06e-06	2918	0.00770243	22.6346
CD127 on CD28+ DN (CD4-CD8-)	rs139832224	9:69420084	T	C	0.0252	-0.3901	0.08384	3.43e-06	2918	0.00736468	21.6347
CD127 on CD28+ DN (CD4-CD8-)	rs187144484	19:22442117	G	A	0.0207	0.4548	0.09433	1.5e-06	2918	0.00790333	23.2297
CD127 on CD28+ DN (CD4-CD8-)	rs6038487	20:6426489	T	G	0.6638	0.1286	0.02774	3.69e-06	2918	0.00731134	21.4769
CD127 on granulocyte	rs78526927	2:174505348	T	G	0.0341	0.393	0.077	3.54e-07	2920	0.00884227	26.0319
CD127 on granulocyte	rs3774298	3:187742311	A	G	0.7262	0.1552	0.03078	4.83e-07	2920	0.00863174	25.4067
CD127 on granulocyte	rs3857014	4:165441069	C	T	0.4658	-0.1307	0.02767	2.44e-06	2920	0.00758305	22.2964
CD127 on granulocyte	rs915125	6:81753659	T	C	0.4377	0.1304	0.02762	2.46e-06	2920	0.00757569	22.2746
CD127 on granulocyte	rs9376098	6:135178322	A	T	0.2666	-0.1539	0.03155	1.13e-06	2920	0.00808297	23.7783
CD127 on granulocyte	rs73045828	6:168652369	C	T	0.0945	0.2257	0.04829	3.1e-06	2920	0.00742556	21.8299
CD127 on granulocyte	rs445	7:92779056	T	C	0.1974	0.3156	0.03411	4.02e-20	2920	0.0284825	85.5486
CD127 on granulocyte	rs12675298	8:6971291	A	G	0.0272	-0.446	0.08519	1.77e-07	2920	0.00929934	27.3902
CD127 on granulocyte	rs4433170	8:7034449	G	C	0.2303	0.1825	0.03337	4.9e-08	2920	0.0101392	29.8893
CD127 on granulocyte	rs140819873	9:113252565	G	A	0.0459	-0.3274	0.06662	9.42e-07	2920	0.00820329	24.1352
CD127 on granulocyte	rs3824801	10:124668271	G	T	0.3735	0.1481	0.0287	2.61e-07	2920	0.00903693	26.6102
CD127 on granulocyte	rs74490964	12:89064778	C	G	0.0384	-0.3478	0.07184	1.35e-06	2920	0.00796291	23.4223
CD127 on granulocyte	rs9519933	13:106062708	T	A	0.6519	-0.1342	0.02899	3.86e-06	2920	0.00728535	21.4147
CD127 on granulocyte	rs139132726	17:57566488	T	C	0.014	-0.659	0.1144	9.4e-09	2920	0.0112364	33.1605
CD127 on granulocyte	rs77771777	17:57850440	T	C	0.0188	-0.6814	0.1013	2.06e-11	2920	0.0152589	45.2155
CD127 on granulocyte	rs138284624	17:58308212	T	C	0.0277	-0.7524	0.08106	3.17e-20	2920	0.0286598	86.0968
CD127 on granulocyte	rs142587417	17:60699653	A	G	0.0144	-0.8103	0.1169	5.08e-12	2920	0.016188	48.0137
CD127 on granulocyte	rs113425015	17:60874030	G	T	0.0421	-0.3296	0.06817	1.4e-06	2920	0.00794222	23.3609
CD127 on granulocyte	rs115426429	17:61264562	T	C	0.0295	-0.4316	0.08247	1.78e-07	2920	0.00929252	27.3699
CD127 on granulocyte	rs147173440	17:61868581	T	G	0.0074	-1.096	0.1607	1.12e-11	2920	0.0156799	46.4827
CD127 on granulocyte	rs146130460	17:63499052	A	G	0.0079	-0.9089	0.1549	4.89e-09	2920	0.0116535	34.4058
CD127 on granulocyte	rs140712754	18:47582290	G	A	0.0185	-0.4958	0.1035	1.75e-06	2920	0.0077974	22.9316
CD127 on CD8br	rs7533594	1:205589274	G	T	0.1966	0.149	0.03253	4.81e-06	2920	0.00713366	20.9656
CD127 on CD8br	rs4668705	2:11012377	A	G	0.5443	-0.1189	0.02562	3.58e-06	2920	0.00732202	21.5233
CD127 on CD8br	rs72824431	2:104237383	C	T	0.0647	-0.2416	0.05262	4.61e-06	2920	0.00716779	21.0666
CD127 on CD8br	rs7643142	3:175391556	T	C	0.0596	0.2601	0.05444	1.86e-06	2920	0.00775675	22.8111
CD127 on CD8br	rs1377028	4:74813582	G	A	0.5479	-0.1222	0.02603	2.77e-06	2920	0.0074911	22.024
CD127 on CD8br	rs457979	5:2382156	A	G	0.9146	0.2164	0.04618	2.93e-06	2920	0.00746397	21.9437
CD127 on CD8br	rs13165333	5:82979752	T	C	0.1036	0.1984	0.04226	2.79e-06	2920	0.00749162	22.0256
CD127 on CD8br	rs3130901	6:31451288	T	A	0.193	-0.18	0.03453	1.98e-07	2920	0.00922032	27.1553
CD127 on CD8br	rs7801342	7:31123389	C	T	0.2342	0.1834	0.03032	1.63e-09	2920	0.0123751	36.5631
CD127 on CD8br	rs74785296	7:156328148	A	C	0.0132	0.5285	0.1118	2.39e-06	2920	0.00759473	22.331
CD127 on CD8br	rs7813990	8:37813622	T	C	0.2048	0.1488	0.03232	4.32e-06	2920	0.00720674	21.1819
CD127 on CD8br	rs1911151	11:60779163	C	T	0.8719	-0.1953	0.03888	5.39e-07	2920	0.00856707	25.2147
CD127 on CD8br	rs117239506	12:16198109	A	C	0.001	1.832	0.3932	3.33e-06	2920	0.00737946	21.6933
CD127 on CD8br	rs9739743	12:54203013	A	G	0.3533	0.1337	0.0272	9.43e-07	2920	0.0082066	24.145
CD127 on CD8br	rs73354288	17:81183796	T	C	0.1166	-0.1928	0.03987	1.4e-06	2920	0.00794465	23.3681
CD127 on CD8br	rs73561877	19:6365388	C	G	0.0284	0.3813	0.07778	9.99e-07	2920	0.0081631	24.016
CD127 on CD8br	rs5770314	22:49371898	C	G	0.3575	-0.1272	0.02696	2.5e-06	2920	0.00756577	22.2452
CD127 on CD8br	rs5770659	22:49690204	G	C	0.6822	0.1293	0.02774	3.27e-06	2920	0.00738553	21.7113
CD127 on CD28+ CD45RA- CD8br	rs541367304	1:198313928	A	G	0.0029	-1.598	0.2987	9.53e-08	2920	0.00970653	28.6013
CD127 on CD28+ CD45RA- CD8br	rs17822001	2:195009126	C	T	0.0389	-0.3525	0.07165	9.13e-07	2920	0.00822087	24.1874
CD127 on CD28+ CD45RA- CD8br	rs114103379	4:114033233	G	A	0.0764	0.2367	0.05148	4.45e-06	2920	0.00718793	21.1262
CD127 on CD28+ CD45RA- CD8br	rs116423144	5:174883051	A	G	0.0077	0.8507	0.1494	1.37e-08	2920	0.0109818	32.4007
CD127 on CD28+ CD45RA- CD8br	rs17605660	6:111171229	G	A	0.1122	-0.2002	0.04348	4.3e-06	2920	0.00720816	21.1861
CD127 on CD28+ CD45RA- CD8br	rs117293308	11:43577731	A	G	0.025	0.3943	0.08577	4.47e-06	2920	0.00718568	21.1196
CD127 on CD28+ CD45RA- CD8br	rs8009540	14:20424788	A	G	0.0567	-0.2638	0.05768	4.99e-06	2920	0.0071124	20.9027
CD127 on CD28+ CD45RA- CD8br	rs77266206	15:23797254	T	A	0.0036	1.14	0.232	9.48e-07	2920	0.00820114	24.1288
CD127 on CD28+ CD45RA- CD8br	rs11670885	19:50049210	A	T	0.0702	0.2456	0.05303	3.8e-06	2920	0.00729209	21.4346
CD127 on CD28+ CD45RA- CD8br	rs7275441	21:17453587	C	G	0.963	0.3548	0.07099	6.14e-07	2920	0.00848185	24.9618
CD127 on CD28+ CD45RA+ CD8br	rs68104921	2:41757178	G	C	0.3104	-0.1414	0.02848	7.24e-07	2920	0.00837115	24.6332
CD127 on CD28+ CD45RA+ CD8br	rs115564010	3:113459456	A	C	0.0182	0.4812	0.1002	1.64e-06	2920	0.00783639	23.0472
CD127 on CD28+ CD45RA+ CD8br	rs4601063	5:35842760	G	A	0.1051	-0.3173	0.04155	3e-14	2920	0.0195807	58.2774
CD127 on CD28+ CD45RA+ CD8br	rs112984211	6:32650112	T	G	0.2454	0.3196	0.05923	7.4e-08	2920	0.00987275	29.0959
CD127 on CD28+ CD45RA+ CD8br	rs148058371	9:5035205	C	G	0.0248	-0.4286	0.08697	8.76e-07	2920	0.0082487	24.2699
CD127 on CD28+ CD45RA+ CD8br	rs2304993	15:79019988	A	G	0.1466	-0.1702	0.03681	3.95e-06	2920	0.00726836	21.3644
CD127 on CD28+ CD45RA+ CD8br	rs117037628	16:373809	G	A	0.3072	-0.1647	0.02853	8.69e-09	2920	0.0112842	33.3032
CD127 on CD28+ CD45RA+ CD8br	rs55767800	17:17771653	C	T	0.414	-0.1329	0.0267	6.81e-07	2920	0.00841347	24.7588
CD127 on CD28+ CD45RA+ CD8br	rs77766863	18:72526510	A	T	0.0248	-0.3808	0.08314	4.83e-06	2920	0.00713316	20.9641
CD127 on CD28- CD8br	rs12141053	1:28556396	G	A	0.3664	0.1488	0.0289	2.81e-07	2920	0.00899709	26.4919
CD127 on CD28- CD8br	rs115849418	1:56334961	A	G	0.0017	1.501	0.3198	2.8e-06	2920	0.00748785	22.0144
CD127 on CD28- CD8br	rs72766093	1:241554627	T	C	0.2009	0.1657	0.03416	1.29e-06	2920	0.00799357	23.5132
CD127 on CD28- CD8br	rs4668832	2:14525256	T	G	0.395	0.1292	0.02789	3.76e-06	2920	0.00729567	21.4452
CD127 on CD28- CD8br	rs62246789	3:72443915	T	A	0.0762	0.2494	0.05178	1.53e-06	2920	0.00788223	23.1831
CD127 on CD28- CD8br	rs7644746	3:183878396	C	T	0.5803	-0.1359	0.02814	1.44e-06	2920	0.00792415	23.3074
CD127 on CD28- CD8br	rs9968551	4:83733608	T	A	0.0272	0.3899	0.08351	3.17e-06	2920	0.00740997	21.7837
CD127 on CD28- CD8br	rs78886869	7:106811625	A	G	0.0623	0.2859	0.05768	7.62e-07	2920	0.00834365	24.5516
CD127 on CD28- CD8br	rs16939611	8:78124179	A	C	0.1152	-0.1982	0.04298	4.2e-06	2920	0.00723003	21.2509
CD127 on CD28- CD8br	rs2762598	10:7209064	A	C	0.3971	-0.1416	0.02825	5.64e-07	2920	0.00853073	25.1068
CD127 on CD28- CD8br	rs117712600	15:29177981	T	C	0.0271	-0.411	0.08435	1.16e-06	2920	0.00806517	23.7255
CD127 on CD28- CD8br	rs8062396	16:88552387	A	T	0.4771	-0.1626	0.02805	7.52e-09	2920	0.0113769	33.5798
CD127 on CD28- CD8br	rs218703	17:3847209	C	T	0.2577	-0.1582	0.03195	7.75e-07	2920	0.0083264	24.5004
CD127 on CD28- CD8br	rs117467123	19:16296880	A	G	0.0878	0.2296	0.04886	2.74e-06	2920	0.00750554	22.0668
CD127 on CD4+	rs28680958	1:173879670	A	G	0.2366	0.1677	0.03223	2.1e-07	2920	0.00918659	27.055
CD127 on CD4+	rs12402082	1:231830878	T	C	0.0656	0.2591	0.05623	4.24e-06	2920	0.00721887	21.2178
CD127 on CD4+	rs12634099	3:113150361	A	G	0.2255	0.1569	0.03309	2.21e-06	2920	0.00764079	22.4675
CD127 on CD4+	rs2961795	5:3009263	A	C	0.732	0.1506	0.03135	1.63e-06	2920	0.00784103	23.061
CD127 on CD4+	rs16899999	5:35886629	G	C	0.1101	-0.2657	0.04298	7.24e-10	2920	0.0129187	38.1903
CD127 on CD4+	rs13176824	5:171550928	C	A	0.0377	-0.3327	0.07219	4.23e-06	2920	0.0072214	21.2253
CD127 on CD4+	rs75184770	6:32561932	A	G	0.462	0.3102	0.06406	1.36e-06	2920	0.00796624	23.4322
CD127 on CD4+	rs17739576	6:72477625	C	G	0.2842	0.1417	0.03085	4.52e-06	2920	0.00717332	21.083
CD127 on CD4+	rs150735276	7:21146397	C	T	0.0034	1.267	0.2645	1.76e-06	2920	0.00779686	22.93
CD127 on CD4+	rs34285518	10:6094144	C	T	0.2152	-0.1582	0.03324	2.03e-06	2920	0.00769754	22.6357
CD127 on CD4+	rs149514573	13:83581153	A	T	0.0466	0.3194	0.06611	1.42e-06	2920	0.00793039	23.3259
CD127 on CD4+	rs1573734	16:373619	T	C	0.3265	-0.1614	0.02865	1.94e-08	2920	0.0107518	31.7147
CD127 on CD45RA+ CD4+	rs930760	2:20606576	T	C	0.5717	0.129	0.02791	3.94e-06	2920	0.00726292	21.3482
CD127 on CD45RA+ CD4+	rs6727096	2:160451166	T	A	0.1872	-0.1632	0.03537	4.1e-06	2920	0.00723823	21.2751
CD127 on CD45RA+ CD4+	rs180717968	2:203259803	G	A	0.0214	0.4525	0.09317	1.26e-06	2920	0.00801324	23.5715
CD127 on CD45RA+ CD4+	rs115564010	3:113459456	A	C	0.0182	0.4829	0.1041	3.69e-06	2920	0.00731546	21.5038
CD127 on CD45RA+ CD4+	rs11567754	5:35872088	A	T	0.105	-0.2975	0.04334	8.08e-12	2920	0.0158804	47.0867
CD127 on CD45RA+ CD4+	rs138540869	5:63306703	T	C	0.0276	0.3883	0.0843	4.28e-06	2920	0.00721361	21.2023
CD127 on CD45RA+ CD4+	rs6901175	6:32230750	A	G	0.2245	-0.1812	0.03419	1.26e-07	2920	0.00952747	28.0686
CD127 on CD45RA+ CD4+	rs3129891	6:32447303	A	G	0.2223	-0.2373	0.03434	5.88e-12	2920	0.0160904	47.7197
CD127 on CD45RA+ CD4+	rs9271772	6:32626498	A	G	0.7752	0.2608	0.0354	2.23e-13	2920	0.0182485	54.2389
CD127 on CD45RA+ CD4+	rs6571878	14:38881319	C	T	0.905	0.2105	0.046	4.92e-06	2920	0.00712037	20.9262
CD127 on CD45RA+ CD4+	rs1573735	16:373696	T	C	0.3262	-0.2069	0.02839	4.02e-13	2920	0.017864	53.0753
CD127 on CD45RA+ CD4+	rs7264992	20:59239811	T	C	0.4046	-0.1261	0.02755	4.95e-06	2920	0.0071236	20.9358
CD25 on CD45RA- CD4 not Treg	rs35894198	2:9221707	A	G	0.1259	0.1808	0.0384	2.61e-06	3435	0.0064123	22.1555
CD25 on CD45RA- CD4 not Treg	rs4669451	2:9758043	C	T	0.7378	0.1396	0.02887	1.38e-06	3435	0.0067609	23.3681
CD25 on CD45RA- CD4 not Treg	rs67403544	4:21651964	A	G	0.0167	0.4626	0.09804	2.47e-06	3435	0.0064398	22.2511
CD25 on CD45RA- CD4 not Treg	rs16884012	5:10034107	T	C	0.0013	-1.603	0.3446	3.41e-06	3435	0.00626012	21.6264
CD25 on CD45RA- CD4 not Treg	rs181516190	7:35225119	A	T	0.0223	0.4995	0.08646	8.3e-09	3435	0.00962308	33.357
CD25 on CD45RA- CD4 not Treg	rs79062365	8:81349932	C	T	0.0167	0.4552	0.09661	2.56e-06	3435	0.00642149	22.1875
CD25 on CD45RA- CD4 not Treg	rs61839660	10:6052734	T	C	0.0544	0.6113	0.05534	6.7e-28	3435	0.034304	121.949
CD25 on CD45RA- CD4 not Treg	rs116928928	11:32009049	C	T	0.0409	-0.3318	0.06563	4.52e-07	3435	0.00738587	25.5444
CD25 on CD45RA- CD4 not Treg	rs118110714	12:15907991	A	G	0.0031	1.117	0.2272	9.22e-07	3435	0.00698743	24.1567
CD25 on CD45RA- CD4 not Treg	rs175717	14:75519261	T	A	0.7202	-0.1327	0.02806	2.36e-06	3435	0.00646876	22.3519
CD25 on CD45RA- CD4 not Treg	rs7406899	17:41610252	G	A	0.8771	0.195	0.03913	6.5e-07	3435	0.00717785	24.8197
CD25 on CD45RA- CD4 not Treg	rs74553250	17:41907272	T	C	0.1134	-0.2023	0.04055	6.42e-07	3435	0.00719363	24.8747
CD25 on CD45RA- CD4 not Treg	rs1000411	20:41005976	T	C	0.2729	0.1341	0.02931	4.96e-06	3435	0.00605704	20.9205
CD25 on CD45RA- CD4 not Treg	rs4080481	22:37509278	A	C	0.3738	0.1326	0.02647	5.76e-07	3435	0.00725256	25.0799
CD25 on CD45RA+ CD4 not Treg	rs74458586	1:167191453	G	A	0.0115	-0.5528	0.1157	1.86e-06	3435	0.00660186	22.8148
CD25 on CD45RA+ CD4 not Treg	rs1869339	2:74875003	G	A	0.0054	-0.7695	0.1656	3.52e-06	3435	0.00624667	21.5796
CD25 on CD45RA+ CD4 not Treg	rs55751874	3:144210314	A	C	0.3755	0.1166	0.02528	4.08e-06	3435	0.0061551	21.2613
CD25 on CD45RA+ CD4 not Treg	rs35614472	7:18647919	T	A	0.0013	-1.607	0.3382	2.12e-06	3435	0.00652999	22.5648
CD25 on CD45RA+ CD4 not Treg	rs10905719	10:6073208	A	G	0.2083	0.2281	0.02982	2.56e-14	3435	0.0167484	58.4766
CD25 on CD45RA+ CD4 not Treg	rs116411520	10:89773314	A	G	0.0266	-0.3549	0.0748	2.18e-06	3435	0.00651096	22.4986
CD25 on CD45RA+ CD4 not Treg	rs62026958	16:12545168	C	G	0.3472	0.1218	0.02548	1.82e-06	3435	0.0066083	22.8372
CD25 on CD45RA+ CD4 not Treg	rs79506783	16:85701093	C	A	0.0006	2.312	0.4659	7.3e-07	3435	0.00711805	24.6115
CD25 on CD45RA+ CD4 not Treg	rs936056	17:75591703	G	A	0.6397	-0.1251	0.02543	9.05e-07	3435	0.00699594	24.1863
CD25 on CD45RA+ CD4 not Treg	rs73112886	20:46108768	A	T	0.0632	-0.2336	0.04984	2.9e-06	3435	0.00635469	21.9552
CD25 on CD39+ CD4 Treg	rs6434720	2:194941328	G	A	0.0262	0.3841	0.08113	2.28e-06	3434	0.00648485	22.4013
CD25 on CD39+ CD4 Treg	rs1506123	5:8180556	G	T	0.6101	0.1233	0.02588	1.98e-06	3434	0.00656653	22.6853
CD25 on CD39+ CD4 Treg	rs11968423	6:25422125	T	C	0.1392	0.1834	0.03686	6.82e-07	3434	0.00715761	24.742
CD25 on CD39+ CD4 Treg	rs71526028	7:23733531	A	G	0.0727	0.2385	0.04928	1.36e-06	3434	0.00677459	23.409
CD25 on CD39+ CD4 Treg	rs7078614	10:6033868	T	G	0.3414	0.182	0.02618	4.31e-12	3434	0.0138782	48.3004
CD25 on CD39+ CD4 Treg	rs182193538	10:89994326	A	C	0.0197	0.4366	0.09258	2.51e-06	3434	0.00643471	22.227
CD25 on CD39+ CD4 Treg	rs6584030	10:95806295	C	G	0.4677	-0.238	0.02482	1.67e-21	3434	0.026078	91.8962
CD25 on CD39+ CD4 Treg	rs17516976	15:95909571	A	T	0.4097	-0.1194	0.02573	3.6e-06	3434	0.0062318	21.5217
CD25 on CD39+ CD4 Treg	rs11861637	16:68622812	T	C	0.036	0.3202	0.06753	2.2e-06	3434	0.00650451	22.4696
CD25 on CD39+ CD4 Treg	rs1840456	18:11351563	C	A	0.9308	0.2302	0.04935	3.21e-06	3434	0.00629641	21.7462
CD25 on CD4 Treg	rs141518333	1:30538829	T	C	0.0012	1.769	0.3647	1.28e-06	3435	0.00680288	23.5143
CD25 on CD4 Treg	rs7601164	2:14538524	C	T	0.5138	0.1204	0.02499	1.52e-06	3435	0.00671226	23.1989
CD25 on CD4 Treg	rs80185999	2:177783040	T	C	0.0134	-0.5247	0.1102	2.01e-06	3435	0.00655655	22.6572
CD25 on CD4 Treg	rs115155204	4:91069921	T	C	0.0215	0.419	0.08885	2.5e-06	3435	0.00643256	22.2259
CD25 on CD4 Treg	rs6939307	6:129516857	T	G	0.3426	-0.1245	0.02657	2.91e-06	3435	0.00635129	21.9433
CD25 on CD4 Treg	rs117223635	9:87828449	T	C	0.0345	-0.3275	0.07027	3.26e-06	3435	0.00628374	21.7085
CD25 on CD4 Treg	rs12244238	10:6041276	G	A	0.3854	0.1324	0.02577	2.95e-07	3435	0.00762598	26.3812
CD25 on CD4 Treg	rs9422867	10:125271710	A	G	0.1198	0.1767	0.03755	2.63e-06	3435	0.00640525	22.131
CD25 on CD4 Treg	rs1601402	12:30815253	A	G	0.4555	-0.1202	0.02564	2.88e-06	3435	0.00635735	21.9644
CD25 on CD4 Treg	rs45556043	16:10925720	G	A	0.0475	0.2744	0.05854	2.88e-06	3435	0.00635575	21.9589
CD25 on CD4 Treg	rs75991976	18:73331238	T	C	0.0627	-0.2459	0.05188	2.22e-06	3435	0.00649769	22.4525
CD25 on resting Treg	rs2523882	6:31074440	T	C	0.5641	0.1359	0.02762	9.06e-07	3434	0.00700068	24.1957
CD25 on resting Treg	rs9265683	6:31333463	T	C	0.6009	-0.1554	0.02904	9.36e-08	3434	0.00826993	28.6191
CD25 on resting Treg	rs4871528	8:119700371	G	A	0.4738	-0.1299	0.02591	5.64e-07	3434	0.00726634	25.1206
CD25 on resting Treg	rs10819198	9:126716514	C	T	0.2713	-0.1378	0.02914	2.32e-06	3434	0.00646994	22.3494
CD25 on resting Treg	rs12722600	10:6012802	T	C	0.0705	0.3212	0.04962	1.09e-10	3434	0.0120551	41.8779
CD25 on resting Treg	rs147487472	10:6149413	A	C	0.0396	0.2997	0.06421	3.17e-06	3434	0.00630408	21.7728
CD25 on resting Treg	rs117486405	12:31929426	T	C	0.043	-0.3098	0.06384	1.27e-06	3434	0.00681097	23.5355
CD25 on resting Treg	rs11631647	15:62964705	A	G	0.4397	0.1264	0.02578	9.96e-07	3434	0.00695182	24.0257
CD25 on resting Treg	rs8075955	17:9722242	C	T	0.0775	0.2163	0.0473	4.98e-06	3434	0.00605276	20.8996
CD25 on CD39+ resting Treg	rs76433036	1:5204774	A	G	0.0552	-0.2639	0.05642	3.02e-06	3118	0.00696787	21.8642
CD25 on CD39+ resting Treg	rs113948643	1:63103274	T	C	0.0152	-0.4987	0.106	2.65e-06	3118	0.00704886	22.1202
CD25 on CD39+ resting Treg	rs6681289	1:118878586	A	G	0.1884	-0.186	0.03337	2.73e-08	3118	0.00986578	31.0481
CD25 on CD39+ resting Treg	rs72804108	5:135299893	T	C	0.0152	-0.4909	0.1063	4.04e-06	3118	0.00679334	21.3128
CD25 on CD39+ resting Treg	rs6477716	9:109628574	G	A	0.3914	0.1211	0.02641	4.74e-06	3118	0.00669818	21.0123
CD25 on CD39+ resting Treg	rs117447663	10:66866673	T	C	0.008	-0.7139	0.1399	3.55e-07	3118	0.00828231	26.0232
CD25 on CD39+ resting Treg	rs4758500	11:3433100	T	C	0.1342	0.1886	0.03916	1.53e-06	3118	0.00738419	23.1803
CD25 on CD39+ resting Treg	rs28478882	19:48518292	T	C	0.0157	0.4804	0.1035	3.57e-06	3118	0.00686213	21.5301
CD25 on CD39+ resting Treg	rs78950918	19:51283407	C	G	0.0088	0.631	0.1374	4.52e-06	3118	0.00671864	21.0769
CD25 on activated Treg	rs111871083	1:27497446	T	C	0.1638	0.1574	0.03433	4.69e-06	3435	0.00608255	21.0092
CD25 on activated Treg	rs113116201	1:198861813	C	T	0.0044	0.9566	0.1853	2.59e-07	3435	0.00769886	26.6353
CD25 on activated Treg	rs112819427	2:38361243	G	A	0.1175	-0.1837	0.03952	3.47e-06	3435	0.00625078	21.5939
CD25 on activated Treg	rs145947216	2:38369532	T	C	0.036	0.342	0.07099	1.52e-06	3435	0.0067113	23.1956
CD25 on activated Treg	rs73215328	4:29720635	A	G	0.1886	-0.1551	0.0319	1.22e-06	3435	0.00683498	23.626
CD25 on activated Treg	rs76542581	5:39250191	C	T	0.0086	-0.6408	0.1371	3.06e-06	3435	0.00631961	21.8332
CD25 on activated Treg	rs6939307	6:129516857	T	G	0.3426	-0.1278	0.02671	1.78e-06	3435	0.00662068	22.8803
CD25 on activated Treg	rs1332159	9:25552602	G	T	0.4418	-0.127	0.02572	8.3e-07	3435	0.00704802	24.3676
CD25 on activated Treg	rs117690070	18:11450417	T	A	0.015	0.516	0.1036	6.57e-07	3435	0.00717015	24.7929
CD25 on CD39+ activated Treg	rs13106248	4:5773379	G	A	0.0017	-1.534	0.3132	1.02e-06	3435	0.00693518	23.9748
CD25 on CD39+ activated Treg	rs73215328	4:29720635	A	G	0.1886	-0.1519	0.03196	2.09e-06	3435	0.00653324	22.5761
CD25 on CD39+ activated Treg	rs11097003	4:39795360	C	T	0.5878	0.1223	0.02581	2.26e-06	3435	0.00649412	22.4401
CD25 on CD39+ activated Treg	rs11968423	6:25422125	T	C	0.1392	0.1758	0.03715	2.32e-06	3435	0.00647696	22.3804
CD25 on CD39+ activated Treg	rs7078614	10:6033868	T	G	0.3413	0.1714	0.0264	9.59e-11	3435	0.0121224	42.127
CD25 on CD39+ activated Treg	rs6584030	10:95806295	C	G	0.4677	-0.2344	0.02501	1.22e-20	3435	0.0249342	87.7879
CD25 on CD39+ activated Treg	rs117086655	13:114056422	A	G	0.0409	0.2982	0.06492	4.51e-06	3435	0.00610481	21.0865
CD25 on CD39+ activated Treg	rs62065216	17:40062520	A	G	0.2707	0.1358	0.02867	2.24e-06	3435	0.00648918	22.4229
CD25 on CD39+ activated Treg	rs73154186	22:26025503	A	G	0.0163	0.4663	0.09808	2.07e-06	3435	0.00653724	22.59
CD25 on secreting Treg	rs114116419	1:24195144	C	T	0.0173	-0.4548	0.09717	2.97e-06	3435	0.00633708	21.8939
CD25 on secreting Treg	rs113465498	1:58894666	A	T	0.2563	0.1509	0.02892	1.92e-07	3435	0.00786369	27.21
CD25 on secreting Treg	rs113116201	1:198861813	C	T	0.0044	1.214	0.1863	8.43e-11	3435	0.0122109	42.4384
CD25 on secreting Treg	rs76863805	1:226745036	G	C	0.001	1.816	0.3936	4.11e-06	3435	0.00615902	21.275
CD25 on secreting Treg	rs12692532	2:14542374	T	A	0.4646	0.1217	0.02538	1.69e-06	3435	0.00664927	22.9797
CD25 on secreting Treg	rs145947216	2:38369532	T	C	0.036	0.3369	0.0715	2.56e-06	3435	0.00642193	22.189
CD25 on secreting Treg	rs16843666	2:159099083	T	C	0.1179	-0.196	0.03959	7.77e-07	3435	0.00708478	24.4956
CD25 on secreting Treg	rs59279177	6:129521235	G	C	0.3952	-0.1254	0.02611	1.64e-06	3435	0.00667034	23.053
CD25 on secreting Treg	rs113165806	7:96797479	A	C	0.1263	0.1842	0.038	1.31e-06	3435	0.00679399	23.4833
CD25 on secreting Treg	rs7809749	7:153033999	T	G	0.2245	-0.1499	0.03057	9.91e-07	3435	0.00695114	24.0303
CD25 on secreting Treg	rs4747846	10:6032488	C	G	0.3854	0.161	0.02594	6.04e-10	3435	0.0110903	38.4998
CD25 on secreting Treg	rs78677147	18:64300274	A	G	0.0425	-0.2938	0.06245	2.65e-06	3435	0.0064021	22.12
CD25 on CD39+ secreting Treg	rs114116419	1:24195144	C	T	0.0173	-0.472	0.0967	1.11e-06	3435	0.00688815	23.811
CD25 on CD39+ secreting Treg	rs113465498	1:58894666	A	T	0.2563	0.1559	0.02876	6.33e-08	3435	0.00848181	29.3671
CD25 on CD39+ secreting Treg	rs113116201	1:198861813	C	T	0.0044	1.189	0.186	1.82e-10	3435	0.0117564	40.8399
CD25 on CD39+ secreting Treg	rs79795219	7:71148417	G	C	0.0007	-2.181	0.4675	3.21e-06	3435	0.0062962	21.7518
CD25 on CD39+ secreting Treg	rs7796815	7:153034439	G	T	0.1691	-0.1694	0.03419	7.63e-07	3435	0.00709593	24.5344
CD25 on CD39+ secreting Treg	rs4747846	10:6032488	C	G	0.3854	0.1439	0.0258	2.64e-08	3435	0.00897511	31.0906
CD25 on CD39+ secreting Treg	rs80267112	10:64839838	A	C	0.0003	-3.403	0.7332	3.59e-06	3435	0.00623214	21.5291
CD25 on CD39+ secreting Treg	rs4982176	14:34398098	T	C	0.1071	0.1945	0.04052	1.65e-06	3435	0.00666301	23.0275
CD25 on CD39+ secreting Treg	rs75991976	18:73331238	T	C	0.0627	-0.2683	0.05224	2.96e-07	3435	0.00762055	26.3622
CD25 on CD39+ secreting Treg	rs254283	19:54183451	G	C	0.5549	-0.1232	0.02527	1.14e-06	3435	0.0068721	23.7552
CD25 on CD39+ secreting Treg	rs7265470	20:1498016	G	C	0.1272	-0.1849	0.03817	1.33e-06	3435	0.00678494	23.4518
CD25 on activated & secreting Treg	rs141518333	1:30538829	T	C	0.0012	1.813	0.3651	7.17e-07	3435	0.00712752	24.6444
CD25 on activated & secreting Treg	rs113116201	1:198861813	C	T	0.0044	1.068	0.1846	8.02e-09	3435	0.0096503	33.4523
CD25 on activated & secreting Treg	rs17602422	1:214952332	T	C	0.0272	-0.3624	0.07771	3.22e-06	3435	0.00629151	21.7355
CD25 on activated & secreting Treg	rs76863805	1:226745036	G	C	0.001	1.794	0.3896	4.25e-06	3435	0.0061349	21.1911
CD25 on activated & secreting Treg	rs80185999	2:177783040	T	C	0.0134	-0.53	0.1104	1.66e-06	3435	0.00666473	23.0335
CD25 on activated & secreting Treg	rs115155204	4:91069921	T	C	0.0215	0.4178	0.08904	2.8e-06	3435	0.00636891	22.0046
CD25 on activated & secreting Treg	rs4747846	10:6032488	C	G	0.3854	0.1209	0.02573	2.72e-06	3435	0.00638651	22.0658
CD25 on activated & secreting Treg	rs927891	10:125270521	A	G	0.121	0.1812	0.03738	1.31e-06	3435	0.00679439	23.4847
CD25 on activated & secreting Treg	rs76076322	12:11883829	C	T	0.0098	-0.5854	0.128	4.99e-06	3435	0.00605233	20.9042
CD25 on activated & secreting Treg	rs9596433	13:51065305	T	C	0.1582	-0.159	0.03448	4.15e-06	3435	0.00615252	21.2523
CD25 on activated & secreting Treg	rs45556043	16:10925720	G	A	0.0475	0.2816	0.05865	1.65e-06	3435	0.0066665	23.0397
CD25 on activated & secreting Treg	rs75991976	18:73331238	T	C	0.0627	-0.2575	0.05197	7.57e-07	3435	0.00709626	24.5356
CD123 on plasmacytoid DC	rs79213920	1:225283647	A	G	0.001	-2.205	0.478	4.15e-06	2872	0.0073548	21.2647
CD123 on plasmacytoid DC	rs2324617	3:76444468	A	G	0.3564	-0.1533	0.02924	1.72e-07	2872	0.00948	27.468
CD123 on plasmacytoid DC	rs3119997	3:175778817	G	C	0.245	0.1532	0.03298	3.58e-06	2872	0.00745729	21.5632
CD123 on plasmacytoid DC	rs7658518	4:83239126	A	G	0.294	-0.3048	0.03055	4.48e-23	2872	0.0334985	99.4729
CD123 on plasmacytoid DC	rs76945221	5:125718784	G	A	0.0021	1.549	0.3383	4.85e-06	2872	0.00724696	20.9506
CD123 on plasmacytoid DC	rs62447171	7:50270294	A	G	0.2429	-0.2192	0.03318	4.68e-11	2872	0.014969	43.614
CD123 on plasmacytoid DC	rs117840260	15:71618526	T	C	0.0038	1.088	0.2372	4.68e-06	2872	0.00727234	21.0245
CD123 on plasmacytoid DC	rs148659293	17:81310558	T	C	0.0315	0.3969	0.07954	6.39e-07	2872	0.00859523	24.8822
CD123 on CD62L+ plasmacytoid DC	rs79213920	1:225283647	A	G	0.001	-2.204	0.478	4.18e-06	2872	0.00734818	21.2454
CD123 on CD62L+ plasmacytoid DC	rs2324617	3:76444468	A	G	0.3564	-0.1542	0.02924	1.43e-07	2872	0.00959057	27.7915
CD123 on CD62L+ plasmacytoid DC	rs3119997	3:175778817	G	C	0.245	0.1531	0.03298	3.59e-06	2872	0.00744763	21.5351
CD123 on CD62L+ plasmacytoid DC	rs7658518	4:83239126	A	G	0.294	-0.3012	0.03056	1.44e-22	2872	0.0327169	97.0735
CD123 on CD62L+ plasmacytoid DC	rs76945221	5:125718784	G	A	0.0021	1.55	0.3383	4.84e-06	2872	0.00725625	20.9777
CD123 on CD62L+ plasmacytoid DC	rs62447171	7:50270294	A	G	0.2429	-0.2184	0.03318	5.49e-11	2872	0.0148616	43.2962
CD123 on CD62L+ plasmacytoid DC	rs117840260	15:71618526	T	C	0.0038	1.095	0.2372	4.11e-06	2872	0.00736553	21.2959
CD123 on CD62L+ plasmacytoid DC	rs148659293	17:81310558	T	C	0.0315	0.3981	0.07953	5.89e-07	2872	0.00864899	25.0392
CD33 on CD14+ monocyte	rs10164761	2:219201487	T	C	0.6307	0.1848	0.03745	8.84e-07	1634	0.0146833	24.3203
CD33 on CD14+ monocyte	rs78886656	7:100179622	A	C	0.0337	0.4509	0.09757	4.11e-06	1634	0.0129014	21.3303
CD33 on CD14+ monocyte	rs7047105	9:103189698	G	A	0.5679	-0.1742	0.03744	3.52e-06	1634	0.0130754	21.6218
CD33 on CD14+ monocyte	rs138138479	10:22050879	T	G	0.0104	0.8518	0.1727	8.89e-07	1634	0.0146697	24.2973
CD33 on CD14+ monocyte	rs75216873	14:53275880	G	A	0.0621	-0.3492	0.07424	2.77e-06	1634	0.0133592	22.0974
CD33 on CD14+ monocyte	rs139876813	17:2785977	T	C	0.1092	-0.2732	0.05633	1.35e-06	1634	0.0141913	23.4936
CD33 on CD14+ monocyte	rs7351079	19:51070781	G	A	0.2708	-0.4007	0.04013	7.98e-23	1634	0.0575077	99.5792
CD33 on CD14+ monocyte	rs78949787	19:51087881	T	C	0.5535	0.2828	0.03593	6.32e-15	1634	0.0365284	61.8746
CD33 on CD14+ monocyte	rs3865444	19:51224706	A	C	0.2121	-1.143	0.03378	1.05e-190	1634	0.412001	1143.51
CD33 on CD14+ monocyte	rs558625031	19:51355657	A	G	0.0483	-0.6341	0.08187	1.67e-14	1634	0.0354124	59.9148
CD33 on CD14+ monocyte	rs58483275	19:51365189	T	C	0.0704	0.4387	0.07202	1.39e-09	1634	0.0222037	37.0593
CD33 on CD14+ monocyte	rs4802858	19:51749897	C	T	0.571	-0.2031	0.03621	2.39e-08	1634	0.0188898	31.4218
CD33 on CD14+ monocyte	rs11882720	19:52393889	G	T	0.0731	-0.4764	0.06809	3.8e-12	1634	0.0290874	48.8928
CD33 on CD33br HLA DR+ CD14dim	rs6679331	1:244257665	A	C	0.0212	-0.6239	0.1295	1.59e-06	1577	0.0145048	23.1814
CD33 on CD33br HLA DR+ CD14dim	rs2362605	3:190762388	A	G	0.2166	-0.2153	0.04463	1.54e-06	1577	0.0145425	23.2425
CD33 on CD33br HLA DR+ CD14dim	rs77738348	4:96734081	G	T	0.0583	-0.3637	0.07898	4.46e-06	1577	0.0132684	21.1788
CD33 on CD33br HLA DR+ CD14dim	rs6892757	5:743763	G	T	0.1313	-0.2657	0.05764	4.37e-06	1577	0.0132951	21.2219
CD33 on CD33br HLA DR+ CD14dim	rs111918250	10:21348320	C	A	0.0098	0.8635	0.187	4.2e-06	1577	0.0133407	21.2956
CD33 on CD33br HLA DR+ CD14dim	rs11073171	15:36383793	A	G	0.6208	-0.1734	0.03735	3.73e-06	1577	0.0134831	21.5261
CD33 on CD33br HLA DR+ CD14dim	rs139876813	17:2785977	T	C	0.1078	-0.2854	0.05815	1.01e-06	1577	0.015045	24.0579
CD33 on CD33br HLA DR+ CD14dim	rs11078779	17:9048876	G	A	0.3196	0.1989	0.03983	6.59e-07	1577	0.0155669	24.9056
CD33 on CD33br HLA DR+ CD14dim	rs1397071	18:70810196	A	G	0.0254	-0.5464	0.114	1.79e-06	1577	0.0143582	22.9435
CD33 on CD33br HLA DR+ CD14dim	rs73051934	19:48079659	G	A	0.026	-0.5485	0.1118	1.02e-06	1577	0.0150335	24.0391
CD33 on CD33br HLA DR+ CD14dim	rs7351079	19:51070781	G	A	0.2613	-0.326	0.04234	2.43e-14	1577	0.0362306	59.2083
CD33 on CD33br HLA DR+ CD14dim	rs78949787	19:51087881	T	C	0.5593	0.2876	0.03706	1.51e-14	1577	0.036784	60.1473
CD33 on CD33br HLA DR+ CD14dim	rs3865444	19:51224706	A	C	0.1934	-1.214	0.03655	7.84e-184	1577	0.411616	1101.82
CD33 on CD33br HLA DR+ CD14dim	rs558625031	19:51355657	A	G	0.0476	-0.7134	0.085	1.04e-16	1577	0.0427581	70.3521
CD33 on CD33br HLA DR+ CD14dim	rs58301181	19:51594008	G	C	0.0843	-0.4272	0.06754	3.29e-10	1577	0.0247416	39.9567
CD33 on CD33br HLA DR+ CD14dim	rs2849905	21:17584717	C	G	0.3668	-0.1834	0.0376	1.18e-06	1577	0.0148624	23.7614
CD33 on CD33dim HLA DR+ CD11b+	rs1801274	1:161509955	G	A	0.3298	-0.2575	0.0387	3.93e-11	1633	0.0263954	44.2181
CD33 on CD33dim HLA DR+ CD11b+	rs13004897	2:142480936	A	G	0.0472	0.4164	0.08478	9.92e-07	1633	0.0145573	24.0936
CD33 on CD33dim HLA DR+ CD11b+	rs9493075	6:131717347	A	G	0.0585	-0.3987	0.08087	9.04e-07	1633	0.0146661	24.2765
CD33 on CD33dim HLA DR+ CD11b+	rs10869456	9:74884414	G	A	0.8766	-0.2576	0.05498	3.04e-06	1633	0.0132647	21.9255
CD33 on CD33dim HLA DR+ CD11b+	rs7047105	9:103189698	G	A	0.568	-0.1714	0.03734	4.75e-06	1633	0.0127385	21.0446
CD33 on CD33dim HLA DR+ CD11b+	rs12337816	9:114362956	C	T	0.1589	0.236	0.04963	2.17e-06	1633	0.0136577	22.5841
CD33 on CD33dim HLA DR+ CD11b+	rs75216873	14:53275880	G	A	0.0622	-0.354	0.07395	1.85e-06	1633	0.0138386	22.8875
CD33 on CD33dim HLA DR+ CD11b+	rs139876813	17:2785977	T	C	0.1093	-0.2682	0.05603	1.85e-06	1633	0.0138369	22.8846
CD33 on CD33dim HLA DR+ CD11b+	rs138564050	18:2873694	G	A	0.1209	-0.2668	0.05482	1.25e-06	1633	0.0142973	23.6571
CD33 on CD33dim HLA DR+ CD11b+	rs17828251	19:2553604	C	T	0.0704	0.3233	0.07013	4.33e-06	1633	0.012847	21.2262
CD33 on CD33dim HLA DR+ CD11b+	rs7351079	19:51070781	G	A	0.271	-0.3895	0.04	8.18e-22	1633	0.0548778	94.7028
CD33 on CD33dim HLA DR+ CD11b+	rs78949787	19:51087881	T	C	0.5533	0.2922	0.03574	5.83e-16	1633	0.0393226	66.7604
CD33 on CD33dim HLA DR+ CD11b+	rs3865444	19:51224706	A	C	0.2122	-1.139	0.03358	2.39e-191	1633	0.413328	1149.09
CD33 on CD33dim HLA DR+ CD11b+	rs558625031	19:51355657	A	G	0.0484	-0.675	0.08124	2.01e-16	1633	0.0405601	68.9502
CD33 on CD33dim HLA DR+ CD11b+	rs58483275	19:51365189	T	C	0.0704	0.4941	0.07133	6.18e-12	1633	0.0285445	47.924
CD33 on CD33dim HLA DR+ CD11b+	rs4802858	19:51749897	C	T	0.5707	-0.2061	0.03609	1.33e-08	1633	0.0195798	32.5724
CD33 on CD33dim HLA DR+ CD11b+	rs11882720	19:52393889	G	T	0.0726	-0.4484	0.06841	7.43e-11	1633	0.0256347	42.9101
CD33 on CD33dim HLA DR+ CD11b+	rs6100482	20:59528590	G	A	0.2575	-0.1882	0.04034	3.33e-06	1633	0.0131532	21.7388
CD33 on CD33dim HLA DR+ CD11b-	rs1801274	1:161509955	G	A	0.3299	-0.261	0.03857	1.84e-11	1634	0.02726	45.7351
CD33 on CD33dim HLA DR+ CD11b-	rs11720960	3:124239095	C	T	0.1154	-0.2641	0.05763	4.95e-06	1634	0.0126894	20.9753
CD33 on CD33dim HLA DR+ CD11b-	rs10033650	4:53087847	T	G	0.1083	0.2734	0.05678	1.6e-06	1634	0.0139906	23.1566
CD33 on CD33dim HLA DR+ CD11b-	rs187981347	5:172653659	T	A	0.0303	-0.4994	0.105	2.16e-06	1634	0.0136551	22.5937
CD33 on CD33dim HLA DR+ CD11b-	rs9493075	6:131717347	A	G	0.0584	-0.3934	0.0807	1.19e-06	1634	0.014335	23.735
CD33 on CD33dim HLA DR+ CD11b-	rs10869456	9:74884414	G	A	0.8767	-0.2539	0.05483	3.94e-06	1634	0.0129531	21.4169
CD33 on CD33dim HLA DR+ CD11b-	rs75216873	14:53275880	G	A	0.0621	-0.345	0.07384	3.21e-06	1634	0.0131838	21.8033
CD33 on CD33dim HLA DR+ CD11b-	rs139876813	17:2785977	T	C	0.1092	-0.2801	0.05585	5.84e-07	1634	0.0151598	25.1216
CD33 on CD33dim HLA DR+ CD11b-	rs73051934	19:48079659	G	A	0.0278	-0.6094	0.105	7.89e-09	1634	0.0201982	33.643
CD33 on CD33dim HLA DR+ CD11b-	rs7351079	19:51070781	G	A	0.2708	-0.3832	0.03992	2.91e-21	1634	0.0533817	92.0318
CD33 on CD33dim HLA DR+ CD11b-	rs78949787	19:51087881	T	C	0.5535	0.2977	0.03561	1.33e-16	1634	0.0410178	69.8042
CD33 on CD33dim HLA DR+ CD11b-	rs3865444	19:51224706	A	C	0.2121	-1.119	0.03392	2.4e-183	1634	0.399772	1086.97
CD33 on CD33dim HLA DR+ CD11b-	rs558625031	19:51355657	A	G	0.0483	-0.6956	0.08096	1.96e-17	1634	0.0432251	73.7303
CD33 on CD33dim HLA DR+ CD11b-	rs58301181	19:51594008	G	C	0.0872	-0.4079	0.06357	1.81e-10	1634	0.0245778	41.1217
CD33 on CD33dim HLA DR+ CD11b-	rs4802858	19:51749897	C	T	0.571	-0.188	0.03603	2.06e-07	1634	0.0163892	27.1929
CD33 on CD33dim HLA DR+ CD11b-	rs112807165	20:39464230	G	A	0.0324	0.4861	0.1052	4.12e-06	1634	0.0128982	21.3249
CD33 on CD33dim HLA DR+ CD11b-	rs6100482	20:59528590	G	A	0.2576	-0.2023	0.04019	5.34e-07	1634	0.0152694	25.306
CD33 on Gr MDSC	rs2243196	1:206837674	A	C	0.0189	-0.7344	0.1553	2.5e-06	1244	0.0176589	22.3267
CD33 on Gr MDSC	rs11762203	7:121272902	T	C	0.0233	0.6201	0.1341	4.13e-06	1244	0.0168983	21.3485
CD33 on Gr MDSC	rs10759715	9:114515015	T	C	0.8943	-0.3443	0.0674	3.77e-07	1244	0.0205456	26.0529
CD33 on Gr MDSC	rs1164675	11:49304420	T	C	0.2484	0.2294	0.04845	2.44e-06	1244	0.017702	22.3821
CD33 on Gr MDSC	rs10876353	12:52823272	A	G	0.5358	0.1969	0.04094	1.7e-06	1244	0.0182547	23.0939
CD33 on Gr MDSC	rs7351079	19:51070781	G	A	0.2544	-0.2821	0.048	5.38e-09	1244	0.0270153	34.4846
CD33 on Gr MDSC	rs78949787	19:51087881	T	C	0.5691	0.2277	0.04091	3.22e-08	1244	0.0242976	30.9292
CD33 on Gr MDSC	rs7245846	19:51227920	A	G	0.1853	-0.8358	0.04903	1.02e-58	1244	0.18936	290.123
CD33 on Gr MDSC	rs12459503	19:51657782	C	T	0.7178	0.2252	0.04583	1.01e-06	1244	0.01904	24.1067
CD33 on CD66b++ myeloid cell	rs76026141	1:87709289	A	G	0.1315	0.2775	0.05863	2.42e-06	1464	0.0150713	22.3714
CD33 on CD66b++ myeloid cell	rs79910465	1:232950648	G	C	0.1294	0.2728	0.0568	1.73e-06	1464	0.0155118	23.0355
CD33 on CD66b++ myeloid cell	rs139845236	3:187955731	A	G	0.0058	1.224	0.247	8.02e-07	1464	0.0164969	24.5231
CD33 on CD66b++ myeloid cell	rs17409678	6:75395710	A	G	0.013	0.7774	0.1693	4.75e-06	1464	0.0141979	21.0563
CD33 on CD66b++ myeloid cell	rs7853685	9:74892118	G	A	0.8757	-0.2648	0.05743	4.35e-06	1464	0.0143138	21.2307
CD33 on CD66b++ myeloid cell	rs61900137	11:83526474	T	C	0.0164	-0.6941	0.1471	2.59e-06	1464	0.0149804	22.2344
CD33 on CD66b++ myeloid cell	rs139876813	17:2785977	T	C	0.1096	-0.2788	0.06027	4.07e-06	1464	0.0144059	21.3693
CD33 on CD66b++ myeloid cell	rs73026163	19:31503907	C	G	0.0639	-0.3766	0.07758	1.34e-06	1464	0.0158411	23.5325
CD33 on CD66b++ myeloid cell	rs76647540	19:50584942	T	A	0.1359	-0.2572	0.05535	3.67e-06	1464	0.0145347	21.5632
CD33 on CD66b++ myeloid cell	rs7351079	19:51070781	G	A	0.2702	-0.3103	0.04316	1.04e-12	1464	0.0341028	51.6187
CD33 on CD66b++ myeloid cell	rs78949787	19:51087881	T	C	0.5574	0.2681	0.03799	2.62e-12	1464	0.0328992	49.7349
CD33 on CD66b++ myeloid cell	rs3865444	19:51224706	A	C	0.2094	-0.9497	0.0394	2.39e-108	1464	0.28411	580.212
CD33 on CD66b++ myeloid cell	rs558625031	19:51355657	A	G	0.0499	-0.6061	0.08664	4.02e-12	1464	0.0323467	48.8718
CD33 on CD66b++ myeloid cell	rs12459503	19:51657782	C	T	0.7148	0.2704	0.04205	1.74e-10	1464	0.0274691	41.2941
CD33 on CD66b++ myeloid cell	rs4802858	19:51749897	C	T	0.5745	-0.1941	0.03841	4.86e-07	1464	0.017144	25.5017
CD33 on Mo MDSC	rs10164761	2:219201487	T	C	0.6348	0.1855	0.0387	1.81e-06	1569	0.0144321	22.9463
CD33 on Mo MDSC	rs403286	3:55229975	A	G	0.5223	0.178	0.03783	2.76e-06	1569	0.0139142	22.1113
CD33 on Mo MDSC	rs6828373	4:153555772	C	T	0.1992	0.2291	0.04653	9.37e-07	1569	0.0152161	24.212
CD33 on Mo MDSC	rs7047105	9:103189698	G	A	0.5641	-0.1918	0.03828	6.02e-07	1569	0.0157484	25.0726
CD33 on Mo MDSC	rs73259850	10:55137645	C	A	0.0641	-0.3828	0.07528	4.12e-07	1569	0.016213	25.8244
CD33 on Mo MDSC	rs8108687	19:927971	G	A	0.646	-0.1787	0.03845	3.66e-06	1569	0.0135799	21.5726
CD33 on Mo MDSC	rs73051934	19:48079659	G	A	0.0258	-0.5175	0.1121	4.18e-06	1569	0.0134007	21.2841
CD33 on Mo MDSC	rs7351079	19:51070781	G	A	0.2604	-0.3677	0.04232	9.03e-18	1569	0.0459055	75.3949
CD33 on Mo MDSC	rs62114147	19:51084761	T	C	0.5586	0.2625	0.03721	2.56e-12	1569	0.0307436	49.7033
CD33 on Mo MDSC	rs3865444	19:51224706	A	C	0.1896	-1.151	0.03884	1.71e-153	1569	0.358858	877.078
CD33 on Mo MDSC	rs58301181	19:51594008	G	C	0.0848	-0.3795	0.06721	1.94e-08	1569	0.0199157	31.8421
CD33 on CD33dim HLA DR-	rs56043070	1:247556467	A	G	0.0565	0.5006	0.0784	2.26e-10	1558	0.0255014	40.7185
CD33 on CD33dim HLA DR-	rs6974483	7:52638056	A	T	0.3158	0.1867	0.04046	4.29e-06	1558	0.0134826	21.2657
CD33 on CD33dim HLA DR-	rs58337014	10:51594283	A	C	0.0392	-0.4416	0.09255	2e-06	1558	0.0144025	22.7377
CD33 on CD33dim HLA DR-	rs117140964	10:99849646	T	C	0.0443	0.4276	0.08828	1.4e-06	1558	0.0148352	23.4311
CD33 on CD33dim HLA DR-	rs4567661	15:38493913	C	A	0.3177	-0.1823	0.03966	4.64e-06	1558	0.0133798	21.1013
CD33 on CD33dim HLA DR-	rs77635331	16:8597804	T	C	0.0985	-0.2846	0.0609	3.23e-06	1558	0.0138236	21.8111
CD33 on CD33dim HLA DR-	rs138712525	19:51041408	A	G	0.199	0.3426	0.04579	1.22e-13	1558	0.0346845	55.9082
CD33 on CD33dim HLA DR-	rs7351079	19:51070781	G	A	0.258	-0.3645	0.04209	1.15e-17	1558	0.0459253	74.8996
CD33 on CD33dim HLA DR-	rs3865444	19:51224706	A	C	0.1845	-1.138	0.03974	2.6e-145	1558	0.344835	818.976
CD33 on CD33dim HLA DR-	rs75773078	19:51238890	A	G	0.0709	-0.4918	0.07038	4.12e-12	1558	0.0303885	48.7664
CD33 on CD33dim HLA DR-	rs11882720	19:52393889	G	T	0.0696	-0.3831	0.07227	1.32e-07	1558	0.0177165	28.064
CD33 on CD33dim HLA DR-	rs11669394	19:52759074	A	G	0.3039	-0.2604	0.0392	4.22e-11	1558	0.0275431	44.0709
CD33 on basophil	rs56043070	1:247556467	A	G	0.0566	0.4881	0.07845	6.3e-10	1555	0.0242897	38.661
CD33 on basophil	rs6974483	7:52638056	A	T	0.3154	0.1895	0.04051	3.16e-06	1555	0.013877	21.8542
CD33 on basophil	rs117140964	10:99849646	T	C	0.0444	0.4057	0.08837	4.77e-06	1555	0.0133728	21.0495
CD33 on basophil	rs4567661	15:38493913	C	A	0.318	-0.1841	0.03969	3.8e-06	1555	0.0136473	21.4875
CD33 on basophil	rs77635331	16:8597804	T	C	0.0987	-0.3018	0.06084	7.83e-07	1555	0.015578	24.5754
CD33 on basophil	rs548194341	17:9227681	G	C	0.0013	-2.21	0.4772	3.93e-06	1555	0.0136052	21.4203
CD33 on basophil	rs79377141	19:51035696	A	G	0.2006	0.3421	0.04576	1.26e-13	1555	0.0346951	55.8181
CD33 on basophil	rs7351079	19:51070781	G	A	0.2579	-0.3642	0.04217	1.4e-17	1555	0.0457715	74.4927
CD33 on basophil	rs7245846	19:51227920	A	G	0.1939	-1.131	0.03861	1.81e-150	1555	0.355594	856.972
CD33 on basophil	rs75773078	19:51238890	A	G	0.0707	-0.4918	0.07051	4.53e-12	1555	0.0303366	48.5866
CD33 on basophil	rs58483275	19:51365189	T	C	0.0733	0.5176	0.07238	1.33e-12	1555	0.0318396	51.0731
CD33 on basophil	rs111695695	19:51394506	A	C	0.0772	-0.5454	0.06799	2.04e-15	1555	0.0397374	64.266
CD33 on basophil	rs141122591	19:51397604	C	T	0.0344	0.4857	0.1002	1.37e-06	1555	0.0148853	23.4661
CD33 on Im MDSC	rs56043070	1:247556467	A	G	0.0566	0.4156	0.0788	1.52e-07	1554	0.017585	27.7805
CD33 on Im MDSC	rs2722603	2:5750683	G	C	0.6416	0.1795	0.03789	2.36e-06	1554	0.0142364	22.4141
CD33 on Im MDSC	rs74707127	2:173419652	C	G	0.0492	0.4197	0.08695	1.52e-06	1554	0.0147715	23.2691
CD33 on Im MDSC	rs11765781	7:4725230	A	G	0.6245	0.1816	0.03963	4.98e-06	1554	0.0133323	20.9712
CD33 on Im MDSC	rs117140964	10:99849646	T	C	0.0444	0.418	0.08848	2.52e-06	1554	0.0141585	22.2896
CD33 on Im MDSC	rs4567661	15:38493913	C	A	0.3179	-0.1856	0.03972	3.24e-06	1554	0.0138557	21.8061
CD33 on Im MDSC	rs548194341	17:9227681	G	C	0.0013	-2.404	0.4798	6.08e-07	1554	0.0158978	25.072
CD33 on Im MDSC	rs1397071	18:70810196	A	G	0.0251	-0.5361	0.1146	3.17e-06	1554	0.0138867	21.8556
CD33 on Im MDSC	rs8105208	19:29031666	T	A	0.5296	-0.1705	0.03701	4.43e-06	1554	0.0134731	21.1959
CD33 on Im MDSC	rs79377141	19:51035696	A	G	0.2008	0.3376	0.0459	3.07e-13	1554	0.0336409	54.0282
CD33 on Im MDSC	rs7351079	19:51070781	G	A	0.258	-0.3351	0.0424	5.07e-15	1554	0.0386413	62.3818
CD33 on Im MDSC	rs7245846	19:51227920	A	G	0.1934	-1.115	0.0393	6.08e-143	1554	0.34123	803.906
CD33 on Im MDSC	rs75773078	19:51238890	A	G	0.0705	-0.5252	0.07057	1.64e-13	1554	0.0344151	55.3159
CD33 on Im MDSC	rs58483275	19:51365189	T	C	0.0734	0.5046	0.07256	5.21e-12	1554	0.0301814	48.2993
CD33 on Im MDSC	rs111695695	19:51394506	A	C	0.0772	-0.5128	0.06836	1.06e-13	1554	0.0349456	56.1995
CD33 on Im MDSC	rs141122591	19:51397604	C	T	0.0344	0.5083	0.1002	4.4e-07	1554	0.01629	25.7007
CD33 on Im MDSC	rs117893093	20:37915372	T	G	0.0418	0.4385	0.09362	3.06e-06	1554	0.0139208	21.91
CD33 on CD33br HLA DR+	rs6679331	1:244257665	A	C	0.0212	-0.5939	0.1293	4.71e-06	1579	0.0131851	21.0707
CD33 on CD33br HLA DR+	rs17580821	4:113437215	T	C	0.127	-0.2685	0.05661	2.3e-06	1579	0.0140468	22.4673
CD33 on CD33br HLA DR+	rs6892757	5:743763	G	T	0.1317	-0.2661	0.0572	3.57e-06	1579	0.0135208	21.6146
CD33 on CD33br HLA DR+	rs72957739	6:115631402	A	T	0.0481	0.3972	0.0859	4.08e-06	1579	0.0133601	21.3541
CD33 on CD33br HLA DR+	rs7047105	9:103189698	G	A	0.5646	-0.1802	0.0383	2.77e-06	1579	0.0138256	22.1086
CD33 on CD33br HLA DR+	rs75216873	14:53275880	G	A	0.0608	-0.3608	0.07645	2.57e-06	1579	0.0139095	22.2448
CD33 on CD33br HLA DR+	rs4442789	15:97830099	T	C	0.8043	0.2198	0.04733	3.72e-06	1579	0.0134744	21.5393
CD33 on CD33br HLA DR+	rs139876813	17:2785977	T	C	0.108	-0.2794	0.05794	1.56e-06	1579	0.0145132	23.2244
CD33 on CD33br HLA DR+	rs11078779	17:9048876	G	A	0.3198	0.1969	0.03979	8.29e-07	1579	0.0152714	24.4564
CD33 on CD33br HLA DR+	rs1397071	18:70810196	A	G	0.0253	-0.5376	0.1137	2.49e-06	1579	0.0139608	22.3279
CD33 on CD33br HLA DR+	rs73051934	19:48079659	G	A	0.026	-0.5371	0.1116	1.63e-06	1579	0.0144569	23.133
CD33 on CD33br HLA DR+	rs7351079	19:51070781	G	A	0.2619	-0.3366	0.04212	2.54e-15	1579	0.0388732	63.7824
CD33 on CD33br HLA DR+	rs78949787	19:51087881	T	C	0.5592	0.2938	0.03696	3.54e-15	1579	0.0384784	63.1087
CD33 on CD33br HLA DR+	rs3865444	19:51224706	A	C	0.1938	-1.219	0.03627	2.8e-187	1579	0.417035	1128.14
CD33 on CD33br HLA DR+	rs558625031	19:51355657	A	G	0.0475	-0.7095	0.08484	1.33e-16	1579	0.0424131	69.8479
CD33 on CD33br HLA DR+	rs58301181	19:51594008	G	C	0.0842	-0.4318	0.06738	1.94e-10	1579	0.0253495	41.016
CD33 on CD33br HLA DR+ CD14-	rs1868503	3:54392884	C	T	0.1305	-0.2575	0.05583	4.29e-06	1578	0.0133014	21.2456
CD33 on CD33br HLA DR+ CD14-	rs17580821	4:113437215	T	C	0.1267	-0.2669	0.05665	2.67e-06	1578	0.0138715	22.169
CD33 on CD33br HLA DR+ CD14-	rs6892757	5:743763	G	T	0.1318	-0.2641	0.05725	4.31e-06	1578	0.0133064	21.2537
CD33 on CD33br HLA DR+ CD14-	rs72957739	6:115631402	A	T	0.0482	0.3939	0.08599	5e-06	1578	0.013123	20.9568
CD33 on CD33br HLA DR+ CD14-	rs7047105	9:103189698	G	A	0.5646	-0.1838	0.03832	1.76e-06	1578	0.0143697	22.9768
CD33 on CD33br HLA DR+ CD14-	rs114090793	10:131136742	A	C	0.0586	0.3722	0.08036	3.92e-06	1578	0.0134122	21.4251
CD33 on CD33br HLA DR+ CD14-	rs75216873	14:53275880	G	A	0.0608	-0.3602	0.07668	2.87e-06	1578	0.0137907	22.038
CD33 on CD33br HLA DR+ CD14-	rs4442789	15:97830099	T	C	0.8042	0.2246	0.04736	2.29e-06	1578	0.0140522	22.4618
CD33 on CD33br HLA DR+ CD14-	rs139876813	17:2785977	T	C	0.1074	-0.2749	0.0582	2.53e-06	1578	0.0139412	22.2819
CD33 on CD33br HLA DR+ CD14-	rs11078779	17:9048876	G	A	0.32	0.1935	0.03982	1.3e-06	1578	0.0147435	23.5835
CD33 on CD33br HLA DR+ CD14-	rs73051934	19:48079659	G	A	0.026	-0.5253	0.1117	2.78e-06	1578	0.0138216	22.0881
CD33 on CD33br HLA DR+ CD14-	rs7351079	19:51070781	G	A	0.2617	-0.3413	0.04213	1.08e-15	1578	0.0399288	65.5449
CD33 on CD33br HLA DR+ CD14-	rs78949787	19:51087881	T	C	0.5596	0.2935	0.03701	4.12e-15	1578	0.0383265	62.8098
CD33 on CD33br HLA DR+ CD14-	rs3865444	19:51224706	A	C	0.1936	-1.223	0.0362	9.19e-189	1578	0.419724	1139.95
CD33 on CD33br HLA DR+ CD14-	rs558625031	19:51355657	A	G	0.0475	-0.7209	0.08485	4.46e-17	1578	0.0437435	72.0934
CD33 on CD33br HLA DR+ CD14-	rs58301181	19:51594008	G	C	0.0843	-0.4433	0.0674	6.49e-11	1578	0.0266823	43.2041
CD4 on monocyte	rs661686	1:85443527	C	T	0.6915	-0.1414	0.02932	1.48e-06	3112	0.00741818	23.243
CD4 on monocyte	rs1801274	1:161509955	G	A	0.3234	-0.1378	0.02903	2.14e-06	3112	0.00718839	22.5178
CD4 on monocyte	rs56754976	1:180599576	T	G	0.0317	0.3539	0.07623	3.58e-06	3112	0.00687816	21.5392
CD4 on monocyte	rs1365928	2:19579794	C	A	0.2127	-0.1661	0.03293	4.84e-07	3112	0.00810924	25.4259
CD4 on monocyte	rs116366652	2:160000393	T	A	0.1448	-0.1783	0.03868	4.2e-06	3112	0.00678164	21.2349
CD4 on monocyte	rs34551852	4:23603917	C	T	0.4214	0.1282	0.02739	2.97e-06	3112	0.00699046	21.8934
CD4 on monocyte	rs150579420	4:153197869	A	G	0.0048	-0.8765	0.1831	1.78e-06	3112	0.00730973	22.9007
CD4 on monocyte	rs141048893	5:176388590	G	A	0.0058	0.8332	0.1754	2.12e-06	3112	0.00719883	22.5507
CD4 on monocyte	rs112496462	6:34187294	A	G	0.0014	-1.603	0.3472	4.03e-06	3112	0.00680305	21.3024
CD4 on monocyte	rs7976804	12:6358795	G	A	0.6591	0.1487	0.02838	1.72e-07	3112	0.00874466	27.4358
CD4 on monocyte	rs7296859	12:6784998	G	C	0.4549	-0.4307	0.02585	8.6e-60	3112	0.0818992	277.427
CD4 on monocyte	rs117535998	16:71545229	T	C	0.1208	0.198	0.04213	2.72e-06	3112	0.00704752	22.0734
CD4 on monocyte	rs9302635	16:72110275	C	T	0.1984	0.2953	0.03367	2.87e-18	3112	0.0241211	76.8708
CD4 on HLA DR+ CD4+	rs10047088	1:227816439	C	T	0.8832	0.1915	0.04113	3.38e-06	3060	0.00703449	21.6639
CD4 on HLA DR+ CD4+	rs13316780	3:109132982	C	T	0.0119	0.5642	0.1231	4.72e-06	3060	0.00681801	20.9926
CD4 on HLA DR+ CD4+	rs10517576	4:153640471	C	T	0.0109	0.578	0.1243	3.46e-06	3060	0.00701672	21.6087
CD4 on HLA DR+ CD4+	rs10946649	6:23956790	T	C	0.0632	0.2637	0.0551	1.79e-06	3060	0.00742946	22.8893
CD4 on HLA DR+ CD4+	rs9357097	6:30317344	T	C	0.476	0.1669	0.02793	2.57e-09	3060	0.0115348	35.6851
CD4 on HLA DR+ CD4+	rs4371876	6:31099773	A	G	0.4923	0.1831	0.02869	1.99e-10	3060	0.0131357	40.7035
CD4 on HLA DR+ CD4+	rs2524081	6:31274306	C	G	0.3253	0.156	0.03115	5.87e-07	3060	0.00812955	25.0639
CD4 on HLA DR+ CD4+	rs75559970	10:98759205	T	G	0.0167	0.5299	0.1055	5.33e-07	3060	0.00817703	25.2115
CD4 on HLA DR+ CD4+	rs11614716	12:6794980	G	T	0.2485	-0.1537	0.03089	6.83e-07	3060	0.00802585	24.7416
CD25 on CD4+	rs12095517	1:11737129	C	T	0.6858	-0.1496	0.02874	2.07e-07	2920	0.00919381	27.0765
CD25 on CD4+	rs71673415	1:111243528	T	C	0.0087	-0.64	0.1386	4.04e-06	2920	0.00724921	21.3077
CD25 on CD4+	rs16860924	2:13891050	C	T	0.0281	0.3647	0.07944	4.6e-06	2920	0.00716617	21.0618
CD25 on CD4+	rs112393619	7:21761270	A	C	0.0704	0.2336	0.05083	4.5e-06	2920	0.00718113	21.1061
CD25 on CD4+	rs79647440	7:142730453	T	C	0.0005	-3.824	0.8155	2.87e-06	2920	0.00747389	21.973
CD25 on CD4+	rs77506115	9:35553796	A	G	0.0457	0.3034	0.0659	4.33e-06	2920	0.0072067	21.1818
CD25 on CD4+	rs80020399	9:121995432	T	C	0.0514	0.3067	0.06218	8.55e-07	2920	0.00826304	24.3124
CD25 on CD4+	rs61839660	10:6052734	T	C	0.0575	0.386	0.0569	1.42e-11	2920	0.0155159	45.9888
CD25 on CD4+	rs118110714	12:15907991	A	G	0.0031	1.094	0.2367	3.94e-06	2920	0.00726256	21.3472
CD25 on CD4+	rs661825	19:7551588	G	C	0.5034	-0.1259	0.02651	2.14e-06	2920	0.00766492	22.539
CD25 on CD39+ CD4+	rs115446744	1:206543658	T	G	0.0116	0.6026	0.1264	1.97e-06	2920	0.0077235	22.7126
CD25 on CD39+ CD4+	rs28763878	2:189003809	A	T	0.0046	-0.9598	0.208	4.11e-06	2920	0.0072393	21.2783
CD25 on CD39+ CD4+	rs6841503	4:25986355	G	A	0.7385	0.1481	0.03125	2.26e-06	2920	0.00763307	22.4446
CD25 on CD39+ CD4+	rs77797161	7:158642192	C	A	0.024	0.4065	0.08849	4.55e-06	2920	0.00717501	21.088
CD25 on CD39+ CD4+	rs148377476	10:84648248	C	T	0.0276	-0.3924	0.08273	2.21e-06	2920	0.00764568	22.482
CD25 on CD39+ CD4+	rs11187515	10:93567672	T	C	0.1491	-0.2152	0.03869	2.9e-08	2920	0.010484	30.9164
CD25 on CD39+ CD4+	rs12778618	10:93873363	C	T	0.0457	-0.6486	0.06633	3.04e-22	2920	0.0317072	95.5512
CD25 on CD39+ CD4+	rs35025323	10:95330234	C	T	0.2147	-0.2986	0.03345	7.71e-19	2920	0.0265651	79.6324
CD25 on CD39+ CD4+	rs4075310	10:95814932	T	C	0.4729	-0.7175	0.02414	7.97e-170	2920	0.232271	882.819
CD25 on CD39+ CD4+	rs7079761	10:96082358	A	G	0.0557	-0.4818	0.06227	1.39e-14	2920	0.02009	59.8244
CD25 on CD39+ CD4+	rs113594239	10:96343458	T	C	0.037	-0.6028	0.07314	2.54e-16	2920	0.0227335	67.8796
CD25 on CD39+ CD4+	rs112207505	16:87893685	A	G	0.0106	0.6315	0.1332	2.21e-06	2920	0.0076388	22.4616
CD25 on CD28+ CD4+	rs115939244	1:3249064	G	A	0.1485	-0.1924	0.03749	3.05e-07	2920	0.00893916	26.3197
CD25 on CD28+ CD4+	rs7535297	1:25187440	G	C	0.0846	-0.2251	0.04633	1.24e-06	2920	0.00801949	23.59
CD25 on CD28+ CD4+	rs4632330	2:219873088	G	C	0.676	-0.1303	0.02804	3.54e-06	2920	0.00734091	21.5792
CD25 on CD28+ CD4+	rs57270597	6:31446381	T	G	0.1723	0.1752	0.03754	3.19e-06	2920	0.00740405	21.7662
CD25 on CD28+ CD4+	rs9268791	6:32453296	C	T	0.7493	-0.2077	0.03213	1.18e-10	2920	0.014109	41.7594
CD25 on CD28+ CD4+	rs4732187	7:136220084	T	C	0.3142	-0.1306	0.02799	3.21e-06	2920	0.00740068	21.7562
CD25 on CD28+ CD4+	rs61839660	10:6052734	T	C	0.0575	0.4562	0.05531	2.38e-16	2920	0.0227677	67.9838
CD25 on CD28+ CD4+	rs62036306	16:14426661	T	G	0.2009	-0.1597	0.03264	1.04e-06	2920	0.00813169	23.9228
CD25 on CD28+ CD4+	rs2908899	16:49125466	G	C	0.4039	0.1215	0.0265	4.73e-06	2920	0.00714764	21.007
CD25 on CD28+ CD4+	rs661825	19:7551588	G	C	0.5034	-0.1297	0.02579	5.25e-07	2920	0.00858715	25.2743
FSC-A on myeloid DC	rs55971447	1:161545536	T	C	0.2371	-0.2761	0.03208	1.22e-17	2872	0.0251432	74.0221
FSC-A on myeloid DC	rs1364526	2:57088811	G	T	0.789	0.1643	0.03468	2.27e-06	2872	0.00775446	22.4292
FSC-A on myeloid DC	rs114452046	2:108926474	T	C	0.0568	-0.2781	0.05989	3.58e-06	2872	0.00745179	21.5472
FSC-A on myeloid DC	rs72926952	2:202620363	T	G	0.4991	0.3426	0.0281	2.21e-33	2872	0.049211	148.546
FSC-A on myeloid DC	rs180827789	2:204412422	A	G	0.0164	0.5308	0.1107	1.69e-06	2872	0.00794181	22.9755
FSC-A on myeloid DC	rs34437438	3:95812487	A	G	0.0775	0.2554	0.05258	1.25e-06	2872	0.00814822	23.5775
FSC-A on myeloid DC	rs28424875	4:42662491	C	A	0.0627	-0.3193	0.05783	3.67e-08	2872	0.0105032	30.4641
FSC-A on myeloid DC	rs12680377	8:5881705	A	C	0.0501	-0.3019	0.06216	1.26e-06	2872	0.00814643	23.5723
FSC-A on myeloid DC	rs4278118	8:126700393	C	T	0.5797	-0.1337	0.02842	2.64e-06	2872	0.00764709	22.1163
FSC-A on myeloid DC	rs17457355	9:129335725	C	A	0.0165	-0.4983	0.1083	4.34e-06	2872	0.0073173	21.1555
FSC-A on myeloid DC	rs117740023	10:50981762	C	T	0.0042	1.015	0.2093	1.31e-06	2872	0.00812208	23.5013
FSC-A on myeloid DC	rs117292692	10:70961192	A	G	0.0324	0.3804	0.07869	1.4e-06	2872	0.0080712	23.3528
FSC-A on myeloid DC	rs149524008	12:103654668	T	G	0.001	1.948	0.4208	3.84e-06	2872	0.00740651	21.4153
FSC-A on myeloid DC	rs10492689	13:38970396	A	G	0.0007	3.02	0.6138	9.09e-07	2872	0.00835854	24.1912
FSC-A on myeloid DC	rs1163654	13:111594420	C	G	0.5113	0.1338	0.02757	1.28e-06	2872	0.00813406	23.5362
FSC-A on plasmacytoid DC	rs77019448	2:4298077	A	C	0.1083	-0.2032	0.04384	3.74e-06	2872	0.00742481	21.4686
FSC-A on plasmacytoid DC	rs112068187	2:34665702	A	G	0.0209	-0.4558	0.09878	4.13e-06	2872	0.00735899	21.2769
FSC-A on plasmacytoid DC	rs2084848	2:168355399	C	G	0.5787	0.1324	0.02768	1.81e-06	2872	0.00790339	22.8634
FSC-A on plasmacytoid DC	rs4431216	4:83229160	C	T	0.3451	-0.151	0.02872	1.55e-07	2872	0.00953324	27.6237
FSC-A on plasmacytoid DC	rs9293809	5:80269252	C	T	0.3713	-0.1314	0.02863	4.6e-06	2872	0.00728098	21.0497
FSC-A on plasmacytoid DC	rs149624533	5:174905773	T	C	0.0033	1.1	0.2311	2.01e-06	2872	0.00782688	22.6403
FSC-A on plasmacytoid DC	rs4317514	7:127455598	T	A	0.2011	0.159	0.03419	3.46e-06	2872	0.00747401	21.6119
FSC-A on plasmacytoid DC	rs142005014	13:63477542	T	G	0.0068	0.7974	0.1638	1.19e-06	2872	0.00818411	23.6822
FSC-A on plasmacytoid DC	rs242761	14:89611616	C	T	0.4149	0.132	0.02779	2.15e-06	2872	0.0077945	22.5459
FSC-A on plasmacytoid DC	rs59715840	16:79146415	C	T	0.0454	0.3368	0.06576	3.23e-07	2872	0.00905081	26.2131
FSC-A on plasmacytoid DC	rs62045817	16:88978825	T	C	0.1737	-0.2143	0.0366	5.27e-09	2872	0.0117963	34.2594
FSC-A on plasmacytoid DC	rs722926	17:8773897	T	C	0.4102	0.1525	0.02762	3.66e-08	2872	0.0105032	30.4642
FSC-A on plasmacytoid DC	rs117067704	17:64050723	G	A	0.0232	0.6413	0.08914	7.97e-13	2872	0.0177025	51.7219
FSC-A on plasmacytoid DC	rs144843975	17:65070297	T	C	0.0519	0.3683	0.06208	3.33e-09	2872	0.0121067	35.172
FSC-A on plasmacytoid DC	rs35534776	19:54595843	C	G	0.054	0.3206	0.06212	2.64e-07	2872	0.00918905	26.6172
FSC-A on plasmacytoid DC	rs4801716	19:56347496	G	A	0.6518	0.1333	0.02857	3.19e-06	2872	0.00752274	21.7539
FSC-A on monocyte	rs7519224	1:15232986	T	C	0.3279	0.1427	0.02928	1.15e-06	2850	0.00826526	23.7356
FSC-A on monocyte	rs150649461	1:92460097	C	G	0.0428	-0.3725	0.07298	3.56e-07	2850	0.00905833	26.0339
FSC-A on monocyte	rs112698900	2:174784576	T	C	0.0561	0.2844	0.05928	1.69e-06	2850	0.00801133	23.0005
FSC-A on monocyte	rs77762937	2:202602747	T	G	0.5089	0.1733	0.02875	1.89e-09	2850	0.0125885	36.3092
FSC-A on monocyte	rs12646158	4:14344096	C	A	0.1682	-0.1703	0.03691	4.11e-06	2850	0.0074142	21.2734
FSC-A on monocyte	rs28424875	4:42662491	C	A	0.0623	-0.2939	0.05796	4.21e-07	2850	0.00894122	25.6943
FSC-A on monocyte	rs76378762	5:88387900	A	G	0.1447	0.1828	0.03957	3.99e-06	2850	0.00743251	21.3263
FSC-A on monocyte	rs2106353	7:126866544	T	G	0.1779	0.1721	0.03597	1.79e-06	2850	0.00796823	22.8758
FSC-A on monocyte	rs141889079	8:67824299	T	C	0.0368	0.3884	0.07414	1.73e-07	2850	0.00953776	27.4251
FSC-A on monocyte	rs4910344	11:11429126	A	G	0.1051	0.2068	0.04499	4.46e-06	2850	0.00735896	21.1137
FSC-A on monocyte	rs1800973	12:69350234	A	C	0.0844	-0.2824	0.04984	1.61e-08	2850	0.0111394	32.0825
FSC-A on monocyte	rs10492689	13:38970396	A	G	0.0007	2.884	0.6047	1.94e-06	2850	0.00791796	22.7303
FSC-A on monocyte	rs2326401	16:84896368	T	A	0.5193	-0.131	0.02752	2.04e-06	2850	0.0078879	22.6434
FSC-A on monocyte	rs3787199	20:51480150	C	T	0.1904	-0.1659	0.03535	2.82e-06	2850	0.00766877	22.0094
FSC-A on granulocyte	rs58985199	1:37103564	A	G	0.1102	0.2063	0.0448	4.32e-06	2850	0.00738547	21.1903
FSC-A on granulocyte	rs3179891	2:43092840	A	G	0.3423	0.1538	0.0295	1.99e-07	2850	0.00944716	27.1621
FSC-A on granulocyte	rs112157475	2:194254252	T	C	0.0993	-0.2428	0.04919	8.42e-07	2850	0.00847622	24.3466
FSC-A on granulocyte	rs145847454	2:240150982	A	G	0.147	-0.182	0.03952	4.32e-06	2850	0.00738659	21.1936
FSC-A on granulocyte	rs72615608	3:145602516	T	G	0.1184	0.1988	0.0434	4.8e-06	2850	0.00730841	20.9676
FSC-A on granulocyte	rs12486053	3:186464952	G	C	0.0454	-0.3206	0.06773	2.32e-06	2850	0.00780044	22.3903
FSC-A on granulocyte	rs153514	5:143600616	C	T	0.5977	-0.1346	0.02909	3.89e-06	2850	0.00745603	21.3943
