## Supplementary Tables for "Causal effect of the gut microbiota on the risk of psychiatric disorders and the mediating role of immunophenotypes" (part 2 of 2)

### Sheet: S2A (continued)
Table S2A. Characteristics of the Instrumental Variables for the Immunophenotypes
FSC-A on granulocyte	rs113068036	7:91282636	G	C	0.017	0.558	0.1096	3.75e-07	2850	0.00901302	25.9025
FSC-A on granulocyte	rs42031	7:92608082	T	A	0.2495	-0.194	0.03236	2.3e-09	2850	0.0124537	35.9155
FSC-A on granulocyte	rs445	7:92779056	T	C	0.1975	0.4475	0.03413	3.45e-38	2850	0.0568894	171.794
FSC-A on granulocyte	rs2978899	8:6834076	G	C	0.5344	-0.1401	0.02819	7.1e-07	2850	0.00859199	24.6821
FSC-A on granulocyte	rs12675298	8:6971291	A	G	0.0277	-0.4215	0.086	1e-06	2850	0.00835811	24.0045
FSC-A on granulocyte	rs113949273	12:115311272	A	G	0.0107	0.6333	0.1358	3.26e-06	2850	0.00757309	21.7327
FSC-A on CD14+ monocyte	rs192378299	2:40492359	G	A	0.1226	0.1933	0.04184	3.99e-06	3112	0.00681196	21.3305
FSC-A on CD14+ monocyte	rs309859	8:30018849	C	G	0.3861	-0.14	0.02787	5.37e-07	3112	0.00804332	25.2176
FSC-A on CD14+ monocyte	rs142456232	11:4939410	T	C	0.0572	-0.3287	0.05796	1.55e-08	3112	0.0102291	32.1413
FSC-A on CD14+ monocyte	rs12364299	11:5381878	T	A	0.0782	-0.2594	0.05098	3.82e-07	3112	0.00825092	25.8739
FSC-A on CD14+ monocyte	rs78736654	11:5523247	G	T	0.0382	-0.3384	0.07136	2.2e-06	3112	0.00717438	22.4736
FSC-A on CD14+ monocyte	rs28659991	11:69110843	C	A	0.2158	-0.1659	0.0323	2.97e-07	3112	0.00840586	26.3638
FSC-A on CD14+ monocyte	rs150082330	15:24282978	T	A	0.0114	-0.6313	0.1286	9.54e-07	3112	0.00768422	24.083
FSC-A on CD14+ monocyte	rs72801520	16:84938063	G	A	0.0877	0.2199	0.04792	4.63e-06	3112	0.00672122	21.0445
FSC-A on CD14+ monocyte	rs3787953	21:41754867	C	T	0.1168	0.1938	0.04226	4.68e-06	3112	0.00671249	21.0169
FSC-A on B cell	rs74680712	7:97684538	C	A	0.0286	-0.3728	0.07995	3.24e-06	3112	0.00693827	21.7288
FSC-A on B cell	rs78092605	11:4785444	A	G	0.0202	0.4372	0.09509	4.44e-06	3112	0.006747	21.1257
FSC-A on B cell	rs9666963	11:69398531	C	T	0.9381	-0.2642	0.0575	4.49e-06	3112	0.00673836	21.0985
FSC-A on B cell	rs8000574	13:108712000	T	C	0.2929	-0.1339	0.02898	3.98e-06	3112	0.00681327	21.3346
FSC-A on B cell	rs6041273	20:12340724	A	G	0.4913	0.1286	0.02634	1.11e-06	3112	0.00760146	23.8216
FSC-A on B cell	rs6096232	20:51021437	G	A	0.0257	-0.3765	0.08091	3.41e-06	3112	0.00690994	21.6395
FSC-A on NK	rs2774933	1:62171390	A	G	0.3455	0.1363	0.0281	1.3e-06	3113	0.00750119	23.5126
FSC-A on NK	rs10919543	1:161538827	G	A	0.5475	-0.1509	0.02717	3.03e-08	3113	0.00981156	30.8262
FSC-A on NK	rs2068330	2:162380880	G	C	0.4844	-0.1222	0.02663	4.65e-06	3113	0.00671882	21.0436
FSC-A on NK	rs73112545	3:2657645	T	C	0.2795	-0.139	0.02933	2.24e-06	3113	0.00716315	22.4453
FSC-A on NK	rs145419574	6:17386355	T	C	0.0029	1.098	0.2386	4.3e-06	3113	0.00675679	21.1634
FSC-A on NK	rs1735091	7:153298920	T	C	0.8614	-0.1744	0.03795	4.5e-06	3113	0.00673836	21.1052
FSC-A on NK	rs12542554	8:5722212	T	C	0.1031	0.2057	0.04354	2.4e-06	3113	0.00711885	22.3055
FSC-A on NK	rs79678187	9:89244378	C	G	0.1918	-0.1634	0.0336	1.21e-06	3113	0.0075398	23.6345
FSC-A on NK	rs1006368	10:124658034	T	C	0.1224	0.389	0.04003	5.08e-22	3113	0.0294422	94.3733
FSC-A on NK	rs12425743	12:86152623	G	A	0.0055	0.8813	0.1825	1.43e-06	3113	0.00743535	23.3047
FSC-A on NK	rs16970975	17:35443687	A	G	0.1659	-0.1698	0.03597	2.45e-06	3113	0.00710751	22.2698
FSC-A on NK	rs9912354	17:35478711	T	C	0.5254	0.1606	0.02681	2.35e-09	3113	0.0113957	35.8607
FSC-A on NK	rs117893932	18:58902807	G	A	0.0501	0.2818	0.06153	4.84e-06	3113	0.00669287	20.9618
FSC-A on NK	rs55708007	21:45393228	G	C	0.0448	0.3112	0.0648	1.65e-06	3113	0.00735435	23.0489
FSC-A on HLA DR+ NK	rs113248693	1:157495032	G	A	0.0066	-0.7673	0.1636	2.84e-06	2971	0.0073495	21.9822
FSC-A on HLA DR+ NK	rs569911	1:160828419	C	T	0.4305	-0.1551	0.02782	2.7e-08	2971	0.0103535	31.0611
FSC-A on HLA DR+ NK	rs115805162	1:161440463	T	C	0.2099	0.2393	0.03389	2.03e-12	2971	0.0165049	49.8253
FSC-A on HLA DR+ NK	rs71632979	1:161556607	G	A	0.2402	-0.5493	0.03044	3.58e-69	2971	0.0987778	325.415
FSC-A on HLA DR+ NK	rs35536653	2:60064326	G	T	0.3573	0.1387	0.02894	1.73e-06	2971	0.007672	22.9543
FSC-A on HLA DR+ NK	rs11891318	2:129850803	G	C	0.105	0.243	0.0444	4.83e-08	2971	0.00998131	29.9333
FSC-A on HLA DR+ NK	rs12524004	6:143706850	C	T	0.0236	-0.4128	0.08943	4.08e-06	2971	0.00712044	21.2922
FSC-A on HLA DR+ NK	rs61896987	11:73054801	C	A	0.0123	-0.5537	0.1202	4.25e-06	2971	0.00709164	21.2055
FSC-A on HLA DR+ NK	rs35620656	12:125144557	T	G	0.3016	0.1427	0.02969	1.62e-06	2971	0.00771545	23.0853
FSC-A on HLA DR+ NK	rs34649904	14:59563029	C	T	0.0008	-2.317	0.5067	5e-06	2971	0.00698879	20.8957
FSC-A on HLA DR+ NK	rs78518201	14:91351045	T	C	0.014	-0.5437	0.1141	1.96e-06	2971	0.0075847	22.6911
FSC-A on HLA DR+ NK	rs141070453	15:29224590	G	A	0.0284	-0.3895	0.08268	2.58e-06	2971	0.00741446	22.178
FSC-A on HLA DR+ NK	rs11074932	16:10874479	C	T	0.3061	-0.1459	0.02913	5.83e-07	2971	0.00837289	25.069
FSC-A on lymphocyte	rs190188611	1:177587608	C	T	0.0008	-1.882	0.4095	4.5e-06	3113	0.00673931	21.1083
FSC-A on lymphocyte	rs76883038	2:114393196	T	G	0.1036	-0.1806	0.03937	4.66e-06	3113	0.00671428	21.0293
FSC-A on lymphocyte	rs10169473	2:223442969	A	G	0.3675	0.1191	0.02492	1.86e-06	3113	0.00728406	22.827
FSC-A on lymphocyte	rs3104369	6:32634705	C	T	0.7716	-0.1428	0.03107	4.46e-06	3113	0.00673997	21.1103
FSC-A on lymphocyte	rs144027086	7:15109288	A	G	0.0005	2.42	0.5066	1.86e-06	3113	0.00727695	22.8045
FSC-A on lymphocyte	rs143298995	7:48193280	G	A	0.7695	-0.1443	0.02866	5.01e-07	3113	0.00807754	25.3338
FSC-A on lymphocyte	rs2252167	10:10492855	A	T	0.7411	0.14	0.02828	7.75e-07	3113	0.0078111	24.4917
FSC-A on lymphocyte	rs142476157	11:101856927	T	G	0.0514	0.2789	0.06042	4.09e-06	3113	0.0067982	21.294
FSC-A on lymphocyte	rs77789294	14:28709480	C	T	0.0957	0.211	0.04172	4.5e-07	3113	0.00814973	25.5621
FSC-A on lymphocyte	rs1823592	18:24904850	C	T	0.5732	-0.1184	0.02469	1.69e-06	3113	0.00733307	22.9817
FSC-A on lymphocyte	rs192157885	20:26002530	C	T	0.0084	-0.6073	0.1323	4.64e-06	3113	0.00672323	21.0575
FSC-A on lymphocyte	rs12166583	22:30087975	A	C	0.4123	-0.1292	0.02523	3.27e-07	3113	0.0083535	26.2066
FSC-A on T cell	rs190188611	1:177587608	C	T	0.0008	-1.918	0.4162	4.19e-06	3113	0.00677581	21.2234
FSC-A on T cell	rs115752428	1:205591686	A	G	0.0226	0.3828	0.08303	4.17e-06	3113	0.00678171	21.242
FSC-A on T cell	rs75668319	2:60177080	T	C	0.0885	0.2034	0.04404	4e-06	3113	0.00680554	21.3171
FSC-A on T cell	rs76883038	2:114393196	T	G	0.1036	-0.1885	0.03998	2.51e-06	3113	0.00709035	22.2156
FSC-A on T cell	rs10169473	2:223442969	A	G	0.3675	0.1197	0.02532	2.37e-06	3113	0.00712812	22.3348
FSC-A on T cell	rs9825166	3:72178246	G	A	0.0145	-0.4881	0.1049	3.42e-06	3113	0.00690681	21.6365
FSC-A on T cell	rs7451962	6:32614658	A	G	0.5885	-0.1341	0.02778	1.45e-06	3113	0.00742977	23.287
FSC-A on T cell	rs17071867	6:110565315	G	T	0.0056	-0.764	0.1646	3.59e-06	3113	0.0068731	21.5302
FSC-A on T cell	rs144027086	7:15109288	A	G	0.0005	2.452	0.515	2.01e-06	3113	0.0072293	22.6541
FSC-A on T cell	rs143298995	7:48193280	G	A	0.7695	-0.1477	0.0291	4.08e-07	3113	0.00820761	25.7452
FSC-A on T cell	rs77789294	14:28709480	C	T	0.0957	0.2075	0.04238	1.03e-06	3113	0.00764194	23.9572
FSC-A on T cell	rs12166583	22:30087975	A	C	0.4123	-0.1267	0.02563	8.05e-07	3113	0.00778899	24.4218
FSC-A on CD4+	rs10169473	2:223442969	A	G	0.3675	0.1225	0.02574	2.05e-06	3113	0.00722317	22.6348
FSC-A on CD4+	rs114690517	3:116605546	C	T	0.0145	0.5367	0.106	4.31e-07	3113	0.0081679	25.6196
FSC-A on CD4+	rs7745305	6:30945698	C	T	0.1635	0.2065	0.03765	4.51e-08	3113	0.00957094	30.0629
FSC-A on CD4+	rs13191523	6:31041317	G	A	0.1118	0.2769	0.04585	1.73e-09	3113	0.0115806	36.4492
FSC-A on CD4+	rs6922309	6:31353461	C	G	0.1478	0.1948	0.04011	1.25e-06	3113	0.00751996	23.5718
FSC-A on CD4+	rs9271673	6:32625056	G	C	0.7652	-0.2096	0.03281	1.93e-10	3113	0.01294	40.7841
FSC-A on CD4+	rs144027086	7:15109288	A	G	0.0005	2.441	0.5191	2.68e-06	3113	0.00705311	22.0981
FSC-A on CD4+	rs143298995	7:48193280	G	A	0.7695	-0.1416	0.02961	1.81e-06	3113	0.00729276	22.8544
FSC-A on CD4+	rs117287835	11:96540460	A	T	0.0005	-2.444	0.5226	3.05e-06	3113	0.0069766	21.8567
FSC-A on CD4+	rs12434214	14:97648233	C	G	0.0846	0.2076	0.04523	4.6e-06	3113	0.00672192	21.0534
FSC-A on CD4+	rs112736938	18:66692438	C	T	0.0194	0.4394	0.09464	3.58e-06	3113	0.00687693	21.5423
FSC-A on CD4+	rs2154499	21:32166139	C	G	0.8656	-0.1742	0.03723	3e-06	3113	0.00698373	21.8792
FSC-A on CD4+	rs12166583	22:30087975	A	C	0.4123	-0.1298	0.02612	7.09e-07	3113	0.00787032	24.6788
FSC-A on CD8br	rs2629824	1:114144694	G	A	0.8248	0.1398	0.03033	4.2e-06	3113	0.00677855	21.232
FSC-A on CD8br	rs1891421	1:207863299	C	T	0.9025	-0.1888	0.03979	2.2e-06	3113	0.00718038	22.4997
FSC-A on CD8br	rs144027086	7:15109288	A	G	0.0005	2.485	0.4906	4.33e-07	3113	0.00817436	25.64
FSC-A on CD8br	rs343066	7:35517810	C	A	0.4806	-0.1136	0.02335	1.19e-06	3113	0.00754595	23.654
FSC-A on CD8br	rs143298995	7:48193280	G	A	0.7695	-0.136	0.02744	7.65e-07	3113	0.00782919	24.5488
FSC-A on CD8br	rs7852045	9:89218428	A	G	0.3187	-0.1147	0.02474	3.7e-06	3113	0.00685741	21.4807
FSC-A on CD8br	rs10786450	10:98639609	A	C	0.0149	0.4489	0.0962	3.2e-06	3113	0.00694613	21.7606
FSC-A on CD8br	rs77789294	14:28709480	C	T	0.0957	0.2186	0.03992	4.71e-08	3113	0.00954062	29.9668
FSC-A on CD8br	rs855786	22:37078673	C	T	0.5789	-0.1222	0.02367	2.61e-07	3113	0.00848915	26.6359
FSC-A on HLA DR+ T cell	rs10183967	2:71570046	C	A	0.5783	-0.1412	0.02636	9.183e-08	3060	0.00928975	28.6744
FSC-A on HLA DR+ T cell	rs3114972	3:175789665	G	T	0.2023	0.1517	0.03277	3.828e-06	3060	0.0069545	21.4158
FSC-A on HLA DR+ T cell	rs76260706	7:5210509	G	A	0.0038	0.9887	0.2155	4.661e-06	3060	0.00683181	21.0354
FSC-A on HLA DR+ T cell	rs144027086	7:15109288	A	G	0.0005	2.546	0.5562	4.895e-06	3060	0.00680095	20.9397
FSC-A on HLA DR+ T cell	rs144869562	7:33695199	G	A	0.0005	3.046	0.617	8.347e-07	3060	0.00790174	24.356
FSC-A on HLA DR+ T cell	rs66481406	7:48778085	C	T	0.2606	-0.1398	0.02991	3.062e-06	3060	0.00708876	21.8322
FSC-A on HLA DR+ T cell	rs182033296	7:89083583	G	A	0.0016	1.706	0.3408	5.939e-07	3060	0.00812261	25.0423
FSC-A on HLA DR+ T cell	rs80093546	7:148736624	G	T	0.0286	0.3733	0.07971	2.946e-06	3060	0.00711651	21.9183
FSC-A on HLA DR+ T cell	rs568499003	17:2693538	G	C	0.0304	-0.3794	0.07896	1.616e-06	3060	0.00748849	23.0726
FSC-A on HLA DR+ T cell	rs797969	17:29321620	C	G	0.0958	-0.2094	0.04494	3.297e-06	3060	0.00704523	21.6972
FSC-A on HLA DR+ T cell	rs62074942	18:3130091	A	G	0.1784	-0.1661	0.03442	1.465e-06	3060	0.00755272	23.272
FSC-A on NKT	rs200789118	1:62210001	T	G	0.0422	-0.3345	0.0722	3.75e-06	3113	0.00684785	21.4506
FSC-A on NKT	rs56310961	5:64297976	A	G	0.081	0.2188	0.04753	4.33e-06	3113	0.00676135	21.1778
FSC-A on NKT	rs7458202	7:156343964	G	A	0.7041	0.1325	0.02887	4.6e-06	3113	0.00672094	21.0503
FSC-A on NKT	rs113047054	9:12210926	C	G	0.0567	-0.2743	0.05621	1.11e-06	3113	0.00759164	23.7983
FSC-A on NKT	rs10739941	9:93005280	G	A	0.8252	0.158	0.03392	3.31e-06	3113	0.00692161	21.6832
FSC-A on NKT	rs60499622	10:124862659	T	C	0.1078	0.2272	0.04123	3.87e-08	3113	0.0096604	30.3467
FSC-A on NKT	rs146765347	11:11391708	T	C	0.0495	-0.3331	0.06077	4.55e-08	3113	0.00955917	30.0256
FSC-A on HLA DR+ CD4+	rs4950037	1:97485378	T	G	0.59	-0.1284	0.02646	1.29e-06	3060	0.00763659	23.5324
FSC-A on HLA DR+ CD4+	rs112728592	2:178154341	T	C	0.0479	0.2828	0.06104	3.75e-06	3060	0.00696583	21.4509
FSC-A on HLA DR+ CD4+	rs142882340	3:99060199	G	A	0.006	-0.829	0.166	6.21e-07	3060	0.00808437	24.9235
FSC-A on HLA DR+ CD4+	rs113508249	4:81533945	G	A	0.0402	0.3176	0.06604	1.58e-06	3060	0.00750162	23.1134
FSC-A on HLA DR+ CD4+	rs76260706	7:5210509	G	A	0.0038	1.022	0.2134	1.76e-06	3060	0.00743958	22.9208
FSC-A on HLA DR+ CD4+	rs57276252	7:104770986	T	C	0.2989	0.135	0.02813	1.66e-06	3060	0.00747051	23.0168
FSC-A on HLA DR+ CD4+	rs75929528	9:15258641	C	T	0.1	-0.2088	0.0434	1.58e-06	3060	0.00750736	23.1312
FSC-A on HLA DR+ CD4+	rs142909976	9:31120419	A	T	0.0101	-0.6483	0.1312	8.23e-07	3060	0.0079161	24.4006
FSC-A on HLA DR+ CD4+	rs2946832	12:102324231	T	C	0.0704	-0.2314	0.05024	4.3e-06	3060	0.00688503	21.2004
FSC-A on HLA DR+ CD4+	rs147422381	15:37762682	A	G	0.0154	-0.496	0.1058	2.9e-06	3060	0.0071312	21.9638
FSC-A on HLA DR+ CD4+	rs12482528	21:14337972	T	C	0.1013	-0.226	0.0427	1.29e-07	3060	0.00907156	27.9948
FSC-A on HLA DR+ CD8br	rs190188611	1:177587608	C	T	0.0008	-2.104	0.4446	2.31e-06	3060	0.00726548	22.3804
FSC-A on HLA DR+ CD8br	rs6660527	1:194388441	T	C	0.0109	0.5853	0.1262	3.69e-06	3060	0.00698031	21.4958
FSC-A on HLA DR+ CD8br	rs116744406	2:116855770	T	A	0.3212	-0.1368	0.0279	9.94e-07	3060	0.00779549	24.0259
FSC-A on HLA DR+ CD8br	rs73175547	3:185609224	T	C	0.191	-0.1663	0.03316	5.55e-07	3060	0.00815228	25.1346
FSC-A on HLA DR+ CD8br	rs116220030	4:67736916	A	C	0.0196	-0.4245	0.09243	4.56e-06	3060	0.00684581	21.0788
FSC-A on HLA DR+ CD8br	rs11232360	11:80836900	A	G	0.0015	1.521	0.332	4.83e-06	3060	0.00681227	20.9748
FSC-A on HLA DR+ CD8br	rs35237896	13:74447319	A	G	0.0013	1.706	0.3641	2.9e-06	3060	0.00712345	21.9398
FSC-A on HLA DR+ CD8br	rs62058363	17:13109288	T	C	0.025	0.3813	0.08335	4.95e-06	3060	0.00679268	20.9141
FSC-A on HLA DR+ CD8br	rs62074941	18:3123418	G	A	0.2149	-0.1696	0.03186	1.1e-07	3060	0.00917562	28.3189
FSC-A on HLA DR+ CD8br	rs6513961	20:37196186	G	A	0.7592	0.137	0.02993	4.87e-06	3060	0.00680053	20.9384
CD16 on CD14- CD16+ monocyte	rs12737621	1:18372453	G	T	0.386	-0.1212	0.02496	1.24e-06	3620	0.00647125	23.5655
CD16 on CD14- CD16+ monocyte	rs6656063	1:157995066	T	C	0.2448	-0.2108	0.02866	2.34e-13	3620	0.0147244	54.0691
CD16 on CD14- CD16+ monocyte	rs149435977	1:160865051	T	C	0.0102	-0.7401	0.1242	2.76e-09	3620	0.00971381	35.4893
CD16 on CD14- CD16+ monocyte	rs76265753	1:161211344	T	C	0.0203	-0.7159	0.08781	4.86e-16	3620	0.0180304	66.4319
CD16 on CD14- CD16+ monocyte	rs140970775	1:161533223	G	A	0.1656	-1.138	0.02809	1e-200	3620	0.311954	1640.37
CD16 on CD14- CD16+ monocyte	rs74341264	1:161591361	G	A	0.8735	-0.5172	0.0374	1.96e-42	3620	0.0501774	191.132
CD16 on CD14- CD16+ monocyte	rs77107932	1:162072370	C	A	0.0272	0.4623	0.0778	3.07e-09	3620	0.00965972	35.2898
CD16 on CD14- CD16+ monocyte	rs6671271	1:162280219	A	G	0.0294	-0.5501	0.07499	2.7e-13	3620	0.0146474	53.782
CD16 on CD14- CD16+ monocyte	rs141371269	1:162362279	A	C	0.0128	-0.6229	0.108	8.77e-09	3620	0.00910559	33.2467
CD16 on CD14- CD16+ monocyte	rs140966292	1:175439028	C	A	0.0148	-0.5466	0.1035	1.37e-07	3620	0.00764569	27.8752
CD16 on CD14- CD16+ monocyte	rs78804199	2:37505737	T	C	0.0251	0.4148	0.07996	2.26e-07	3620	0.00737916	26.8963
CD16 on CD14- CD16+ monocyte	rs78639067	8:41359959	G	A	0.0097	-0.5895	0.128	4.26e-06	3620	0.00582508	21.1986
CD16 on CD14- CD16+ monocyte	rs139731096	9:137859204	C	G	0.414	0.122	0.02514	1.25e-06	3620	0.00646345	23.5369
CD40 on CD14+ CD16- monocyte	rs77869433	1:22873279	A	G	0.0382	0.3055	0.06593	3.72e-06	3629	0.00588176	21.4594
CD40 on CD14+ CD16- monocyte	rs3813611	1:161098450	A	G	0.3533	0.1429	0.02637	6.44e-08	3629	0.00802707	29.3498
CD40 on CD14+ CD16- monocyte	rs1801274	1:161509955	G	A	0.3258	0.4371	0.02569	1.62e-62	3629	0.0738779	289.33
CD40 on CD14+ CD16- monocyte	rs116203109	2:5803304	A	G	0.0355	-0.3052	0.06544	3.21e-06	3629	0.005958	21.7392
CD40 on CD14+ CD16- monocyte	rs6713465	2:230386847	A	C	0.3275	0.1433	0.02671	8.55e-08	3629	0.00786913	28.7677
CD40 on CD14+ CD16- monocyte	rs117608122	7:152500487	C	T	0.0171	-0.4893	0.09742	5.36e-07	3629	0.00690333	25.2124
CD40 on CD14+ CD16- monocyte	rs78012242	9:91951424	T	G	0.0011	-1.746	0.3486	5.78e-07	3629	0.00686523	25.0723
CD40 on CD14+ CD16- monocyte	rs60629714	9:93126878	C	T	0.1835	0.1864	0.03172	4.55e-09	3629	0.00942596	34.5133
CD40 on CD14+ CD16- monocyte	rs76949305	10:24440639	C	T	0.1026	-0.1893	0.0414	4.97e-06	3629	0.00572821	20.8959
CD40 on CD14+ CD16- monocyte	rs10887024	10:121928637	T	A	0.3512	-0.1354	0.02616	2.4e-07	3629	0.00732792	26.7746
CD40 on CD14+ CD16- monocyte	rs112876754	12:54540737	G	A	0.0375	0.3229	0.06611	1.08e-06	3629	0.00653084	23.8431
CD40 on CD14+ CD16- monocyte	rs111929038	19:2660055	T	C	0.0021	1.257	0.2692	3.16e-06	3629	0.00597217	21.7912
CD40 on CD14+ CD16- monocyte	rs57041960	20:45446011	C	A	0.1707	-0.1646	0.03251	4.35e-07	3629	0.00701426	25.6204
CD40 on CD14+ CD16- monocyte	rs745307	20:46118447	A	G	0.146	0.6636	0.03341	2.07e-83	3629	0.0980516	394.294
CD40 on CD14+ CD16- monocyte	rs34658867	20:46348545	C	A	0.0455	0.3138	0.06011	1.88e-07	3629	0.00745377	27.2379
CD40 on CD14+ CD16- monocyte	rs117295081	20:46704634	G	A	0.0175	0.5503	0.09653	1.29e-08	3629	0.00887596	32.4814
CD40 on CD14+ CD16+ monocyte	rs113063605	1:161276823	G	A	0.1108	0.1912	0.03935	1.23e-06	3618	0.00648325	23.5964
CD40 on CD14+ CD16+ monocyte	rs1801274	1:161509955	G	A	0.3267	0.4646	0.02562	2.06e-70	3618	0.08332	328.67
CD40 on CD14+ CD16+ monocyte	rs6687275	1:161545848	G	T	0.2729	0.1985	0.02838	3.17e-12	3618	0.0133412	48.8941
CD40 on CD14+ CD16+ monocyte	rs77649171	3:171380672	T	C	0.012	0.5129	0.1111	4e-06	3618	0.00585623	21.3009
CD40 on CD14+ CD16+ monocyte	rs60072425	4:76860452	C	A	0.0026	1.117	0.2307	1.34e-06	3618	0.0064378	23.4299
CD40 on CD14+ CD16+ monocyte	rs138540869	5:63306703	T	C	0.0253	0.3866	0.07943	1.18e-06	3618	0.00650506	23.6763
CD40 on CD14+ CD16+ monocyte	rs12517933	5:174238448	C	T	0.2168	-0.1387	0.03026	4.72e-06	3618	0.0057734	20.9979
CD40 on CD14+ CD16+ monocyte	rs141130258	7:101793192	T	G	0.0166	0.4455	0.09706	4.58e-06	3618	0.00578928	21.0559
CD40 on CD14+ CD16+ monocyte	rs149632680	8:24177410	G	A	0.005	0.8538	0.1863	4.76e-06	3618	0.00577171	20.9916
CD40 on CD14+ CD16+ monocyte	rs139839882	15:29999525	T	C	0.046	0.3046	0.06158	7.89e-07	3618	0.00671715	24.4535
CD40 on CD14+ CD16+ monocyte	rs72749639	15:70033927	A	C	0.0015	1.566	0.3192	9.71e-07	3618	0.0066086	24.0557
CD40 on CD14+ CD16+ monocyte	rs186177055	15:81128968	T	A	0.0033	1.047	0.2214	2.31e-06	3618	0.00614318	22.3511
CD40 on CD14+ CD16+ monocyte	rs12443555	16:81581764	A	G	0.0023	1.31	0.2617	5.8e-07	3618	0.00687811	25.0435
CD40 on CD14+ CD16+ monocyte	rs11906777	20:40746091	A	G	0.1142	0.2037	0.03963	2.89e-07	3618	0.00724946	26.4055
CD40 on CD14+ CD16+ monocyte	rs745307	20:46118447	A	G	0.1461	0.6978	0.03329	3.78e-92	3618	0.10829	439.131
CD40 on CD14+ CD16+ monocyte	rs148922794	20:46301733	T	C	0.0712	0.2587	0.0482	8.55e-08	3618	0.00789925	28.7911
CD40 on CD14+ CD16+ monocyte	rs2664523	20:46689403	A	G	0.0427	0.3595	0.06265	1.03e-08	3618	0.00901888	32.9091
CCR2 on CD14- CD16+ monocyte	rs78823993	1:38402690	A	G	0.0015	1.512	0.3063	8.26e-07	3621	0.00668449	24.354
CCR2 on CD14- CD16+ monocyte	rs144126567	1:161540726	G	C	0.1721	0.2691	0.03257	2.01e-16	3621	0.0185034	68.2263
CCR2 on CD14- CD16+ monocyte	rs75340063	1:162064782	T	C	0.0018	-1.417	0.2988	2.19e-06	3621	0.0061725	22.477
CCR2 on CD14- CD16+ monocyte	rs76650090	1:237251920	C	T	0.044	0.2717	0.05927	4.7e-06	3621	0.00576989	21.0024
CCR2 on CD14- CD16+ monocyte	rs6768910	3:74525075	T	A	0.9372	0.2514	0.05115	9.24e-07	3621	0.00662709	24.1434
CCR2 on CD14- CD16+ monocyte	rs7623367	3:192512770	C	A	0.0679	0.2312	0.04937	2.94e-06	3621	0.00602003	21.9184
CCR2 on CD14- CD16+ monocyte	rs142752828	4:14540439	T	C	0.0041	0.952	0.1916	7.04e-07	3621	0.00677179	24.6742
CCR2 on CD14- CD16+ monocyte	rs2053045	5:146232701	G	T	0.2084	-0.1473	0.0299	8.83e-07	3621	0.00665784	24.2562
CCR2 on CD14- CD16+ monocyte	rs12193797	6:41780614	G	A	0.1781	0.1624	0.03246	5.96e-07	3621	0.00686522	25.017
CCR2 on CD14- CD16+ monocyte	rs112619771	7:143730053	C	T	0.044	0.2878	0.06088	2.36e-06	3621	0.00613383	22.3353
CCR2 on CD14- CD16+ monocyte	rs148096757	8:11858201	T	C	0.0015	1.46	0.3091	2.39e-06	3621	0.00612367	22.2981
CCR2 on CD14- CD16+ monocyte	rs117062237	11:20550716	G	A	0.0106	-0.5517	0.1205	4.89e-06	3621	0.00575568	20.9504
CCR2 on CD14- CD16+ monocyte	rs1800973	12:69350234	A	C	0.0797	-0.2364	0.04521	1.8e-07	3621	0.00749429	27.3266
CCR2 on CD14- CD16+ monocyte	rs187783209	13:70068231	T	C	0.0081	0.6635	0.1391	1.92e-06	3621	0.00624423	22.7399
CCR2 on CD14- CD16+ monocyte	rs72792415	16:58652698	G	A	0.1105	-0.1849	0.03912	2.37e-06	3621	0.00613164	22.3273
CCR2 on CD14- CD16+ monocyte	rs1545208	16:60237235	C	T	0.6958	-0.1284	0.02677	1.68e-06	3621	0.00631327	22.9929
CD14 on CD14+ CD16+ monocyte	rs61759062	1:30085971	G	T	0.1136	0.1834	0.03799	1.43e-06	3618	0.00640034	23.2927
CD14 on CD14+ CD16+ monocyte	rs6671847	1:161509020	A	G	0.2995	0.1769	0.02681	4.7e-11	3618	0.0118905	43.5133
CD14 on CD14+ CD16+ monocyte	rs10071982	5:63407424	G	A	0.512	-0.1153	0.02494	3.92e-06	3618	0.00587272	21.3612
CD14 on CD14+ CD16+ monocyte	rs26894	5:81121844	C	T	0.391	-0.1154	0.02491	3.77e-06	3618	0.00589694	21.4498
CD14 on CD14+ CD16+ monocyte	rs71586370	5:103290085	C	T	0.0058	-0.7623	0.1631	3.06e-06	3618	0.00600152	21.8325
CD14 on CD14+ CD16+ monocyte	rs2569177	5:140612577	T	G	0.3057	0.1645	0.02658	6.78e-10	3618	0.0104756	38.2809
CD14 on CD14+ CD16+ monocyte	rs190803173	6:378290	T	C	0.0292	-0.3872	0.08259	2.85e-06	3618	0.00603833	21.9672
CD14 on CD14+ CD16+ monocyte	rs13248932	8:57399370	C	T	0.1187	0.1727	0.03761	4.55e-06	3618	0.0057941	21.0736
CD14 on CD14+ CD16+ monocyte	rs9406865	9:25219709	T	A	0.0575	-0.2387	0.05194	4.44e-06	3618	0.00580369	21.1087
CD14 on CD14+ CD16+ monocyte	rs61922057	12:12352833	T	C	0.1003	-0.1893	0.04005	2.36e-06	3618	0.00613697	22.3283
CD14 on CD14+ CD16+ monocyte	rs4291738	12:40217816	T	G	0.0896	0.2134	0.04407	1.35e-06	3618	0.00643915	23.4349
CD14 on CD14+ CD16+ monocyte	rs12593041	15:52150910	T	C	0.1238	0.1733	0.03657	2.23e-06	3618	0.00616867	22.4444
CD14 on CD14+ CD16+ monocyte	rs13043397	20:44220049	T	C	0.3021	0.1236	0.0267	3.82e-06	3618	0.00588818	21.4178
HLA DR on CD14- CD16+ monocyte	rs2297606	1:154348608	T	G	0.2457	-0.1374	0.02879	1.87e-06	3621	0.00625084	22.7641
HLA DR on CD14- CD16+ monocyte	rs13076004	3:34657163	G	A	0.1487	-0.1591	0.03462	4.47e-06	3621	0.00579872	21.108
HLA DR on CD14- CD16+ monocyte	rs6808893	3:188415651	T	C	0.5719	-0.2043	0.02491	3.27e-16	3621	0.0182376	67.2279
HLA DR on CD14- CD16+ monocyte	rs116671810	6:31482497	A	G	0.0711	0.3239	0.05515	4.66e-09	3621	0.00943593	34.4739
HLA DR on CD14- CD16+ monocyte	rs412492	6:32246054	T	A	0.7974	-0.299	0.03392	1.83e-18	3621	0.0210078	77.6588
HLA DR on CD14- CD16+ monocyte	rs9269109	6:32475489	C	T	0.3592	0.3511	0.02921	1.19e-32	3621	0.0383688	144.397
HLA DR on CD14- CD16+ monocyte	rs6917212	6:32615228	G	C	0.777	-0.476	0.03201	1.33e-48	3621	0.0575534	221.005
HLA DR on CD14- CD16+ monocyte	rs61742525	6:33104745	A	G	0.0888	0.313	0.04821	9.64e-11	3621	0.0115069	42.1284
HLA DR on CD14- CD16+ monocyte	rs74970695	12:27498659	A	T	0.0844	0.2118	0.04539	3.19e-06	3621	0.00597722	21.7616
HLA DR on CD14- CD16+ monocyte	rs8057874	16:10612736	C	G	0.3318	0.1477	0.02631	2.11e-08	3621	0.00862834	31.4977
HLA DR on CD14- CD16+ monocyte	rs73499473	16:10885028	T	C	0.776	0.3801	0.02898	1.91e-38	3621	0.0453537	171.933
HLA DR on CD14- CD16+ monocyte	rs56353032	20:17388427	T	A	0.139	-0.175	0.03586	1.11e-06	3621	0.00653401	23.8021
CD40 on monocytes	rs77869433	1:22873279	A	G	0.0382	0.3141	0.06628	2.23e-06	3629	0.00615042	22.4456
CD40 on monocytes	rs2070901	1:161215268	T	G	0.2884	-0.1371	0.02781	8.61e-07	3629	0.00665254	24.2903
CD40 on monocytes	rs113063605	1:161276823	G	A	0.1106	0.2178	0.03952	3.83e-08	3629	0.00829995	30.3559
CD40 on monocytes	rs1801274	1:161509955	G	A	0.3258	0.5089	0.02554	7e-84	3629	0.0986157	396.811
CD40 on monocytes	rs140379607	3:4716587	T	C	0.0112	-0.5209	0.1137	4.78e-06	3629	0.00575038	20.9772
CD40 on monocytes	rs78882596	3:111984130	T	G	0.0018	1.368	0.2925	2.99e-06	3629	0.00599134	21.8616
CD40 on monocytes	rs6816965	4:180054377	C	T	0.0001	-4.567	0.9603	2.05e-06	3629	0.00619388	22.6052
CD40 on monocytes	rs55662279	5:175777765	T	C	0.0207	-0.3979	0.08509	3.02e-06	3629	0.00598956	21.855
CD40 on monocytes	rs80264041	7:49655429	T	C	0.0597	-0.2448	0.05299	3.97e-06	3629	0.00584657	21.3302
CD40 on monocytes	rs117608122	7:152500487	C	T	0.0171	-0.4601	0.09808	2.82e-06	3629	0.00602741	21.994
CD40 on monocytes	rs113231250	8:106133788	A	G	0.0015	-1.464	0.316	3.7e-06	3629	0.00587977	21.452
CD40 on monocytes	rs60629714	9:93126878	C	T	0.1835	0.1562	0.03198	1.07e-06	3629	0.00653089	23.8433
CD40 on monocytes	rs61548896	10:73540519	C	G	0.0317	-0.3278	0.07066	3.63e-06	3629	0.00589543	21.5095
CD40 on monocytes	rs10887024	10:121928637	T	A	0.3512	-0.1469	0.02633	2.6e-08	3629	0.00850444	31.1102
CD40 on monocytes	rs118170720	11:26546817	T	C	0.0493	0.2847	0.05733	7.18e-07	3629	0.00674967	24.6474
CD40 on monocytes	rs76003695	15:82114578	A	G	0.0028	1.103	0.2279	1.34e-06	3629	0.00641329	23.4112
CD40 on monocytes	rs113466200	19:53747278	T	C	0.0631	0.2378	0.05193	4.81e-06	3629	0.0057451	20.9579
CD40 on monocytes	rs57041960	20:45446011	C	A	0.1707	-0.173	0.03275	1.34e-07	3629	0.00763055	27.8888
CD40 on monocytes	rs745307	20:46118447	A	G	0.146	0.715	0.0334	7.3e-96	3629	0.112121	458.015
CD40 on monocytes	rs34658867	20:46348545	C	A	0.0455	0.3665	0.06056	1.58e-09	3629	0.00999144	36.6047
CD40 on monocytes	rs117295081	20:46704634	G	A	0.0175	0.52	0.09717	9.29e-08	3629	0.00782964	28.6222
CD40 on monocytes	rs144062689	22:24912151	G	A	0.0014	1.531	0.3212	1.96e-06	3629	0.0062216	22.707
CD14 on CD14+ CD16- monocyte	rs567921813	1:1160240	C	G	0.0493	0.2807	0.05883	1.9e-06	3629	0.00623425	22.7535
CD14 on CD14+ CD16- monocyte	rs2040433	1:7388094	C	T	0.1054	0.1877	0.03939	1.96e-06	3629	0.00621814	22.6943
CD14 on CD14+ CD16- monocyte	rs4660041	1:241181311	A	G	0.7622	0.1312	0.02854	4.44e-06	3629	0.00578963	21.1213
CD14 on CD14+ CD16- monocyte	rs6713968	2:78389758	T	C	0.0353	0.2996	0.06532	4.65e-06	3629	0.0057636	21.0258
CD14 on CD14+ CD16- monocyte	rs26894	5:81121844	C	T	0.3912	-0.1235	0.02467	5.84e-07	3629	0.00685835	25.047
CD14 on CD14+ CD16- monocyte	rs58027502	5:140598656	T	C	0.1375	-0.2591	0.03497	1.57e-13	3629	0.0149017	54.8661
CD14 on CD14+ CD16- monocyte	rs9481732	6:117803626	C	T	0.9211	-0.2128	0.04498	2.32e-06	3629	0.00612981	22.3699
CD14 on CD14+ CD16- monocyte	rs77624779	9:119964153	G	A	0.0041	-0.8583	0.1863	4.24e-06	3629	0.00581477	21.2135
CD14 on CD14+ CD16- monocyte	rs117925981	10:110487397	T	C	0.07	-0.2256	0.04728	1.9e-06	3629	0.00623476	22.7554
CD14 on CD14+ CD16- monocyte	rs139408196	12:40181371	T	C	0.0864	0.2354	0.04457	1.36e-07	3629	0.00762808	27.8797
CD14 on CD14+ CD16- monocyte	rs1041345	12:40803983	A	G	0.5941	-0.116	0.02484	3.14e-06	3629	0.00597343	21.7958
CD14 on CD14+ CD16- monocyte	rs111820782	14:28445350	T	C	0.0025	1.103	0.24	4.43e-06	3629	0.00578657	21.11
CD14 on CD14+ CD16- monocyte	rs76903175	18:76180492	G	C	0.0809	-0.2037	0.04441	4.64e-06	3629	0.00576399	21.0272
CD64 on CD14+ CD16- monocyte	rs116004327	1:116916553	T	G	0.0105	0.6062	0.125	1.28e-06	3622	0.00645138	23.5056
CD64 on CD14+ CD16- monocyte	rs145828126	1:119690757	A	G	0.0478	-0.3359	0.05863	1.09e-08	3622	0.00898078	32.805
CD64 on CD14+ CD16- monocyte	rs587759315	1:121738306	T	G	0.0163	-0.7116	0.1185	2.13e-09	3622	0.0098579	36.0409
CD64 on CD14+ CD16- monocyte	rs192899694	1:147008706	C	T	0.033	-0.3431	0.07123	1.52e-06	3622	0.00636494	23.1887
CD64 on CD14+ CD16- monocyte	rs72475593	1:147057937	C	G	0.0175	-0.4804	0.09516	4.68e-07	3622	0.00698721	25.4717
CD64 on CD14+ CD16- monocyte	rs112755578	1:149744819	G	A	0.0758	-0.5111	0.04896	3.75e-25	3622	0.0292083	108.915
CD64 on CD14+ CD16- monocyte	rs150145799	1:149767038	C	T	0.1327	0.7751	0.03562	8.9e-99	3622	0.115617	473.247
CD64 on CD14+ CD16- monocyte	rs144823175	1:149886970	G	C	0.0133	0.8884	0.1109	1.51e-15	3622	0.0174092	64.1378
CD64 on CD14+ CD16- monocyte	rs188268415	1:150429203	T	C	0.0451	-0.6011	0.05895	4.3e-24	3622	0.0279053	103.917
CD64 on CD14+ CD16- monocyte	rs116275309	1:150891174	A	G	0.0133	0.8426	0.1098	2.16e-14	3622	0.0159987	58.857
CD64 on CD14+ CD16- monocyte	rs12135207	1:160974901	T	C	0.0271	0.4004	0.07887	4.02e-07	3622	0.0070654	25.7587
CD64 on CD14+ CD16- monocyte	rs1801274	1:161509955	G	A	0.3259	0.429	0.02588	1.45e-59	3622	0.0705148	274.629
CD64 on CD14+ CD16- monocyte	rs72705789	1:162531803	T	G	0.1329	0.1704	0.03726	4.95e-06	3622	0.00574122	20.9032
CD64 on CD14+ CD16- monocyte	rs140329252	4:130105270	G	C	0.0377	-0.3077	0.06533	2.57e-06	3622	0.00608737	22.1712
CD64 on CD14+ CD16- monocyte	rs11934532	4:181242936	G	A	0.217	0.1431	0.03052	2.86e-06	3622	0.00603301	21.972
CD64 on CD14+ CD16- monocyte	rs190928917	6:156749928	T	A	0.008	0.7127	0.142	5.46e-07	3622	0.00690682	25.1766
CD64 on CD14+ CD16- monocyte	rs192225504	7:1557726	T	C	0.001	-1.871	0.378	7.72e-07	3622	0.00671874	24.4864
CD64 on CD14+ CD16- monocyte	rs80178684	8:58814072	G	A	0.011	-0.6409	0.1167	4.21e-08	3622	0.00825827	30.1439
CD64 on CD14+ CD16- monocyte	rs6480509	10:71311705	C	A	0.044	0.2916	0.0593	9.17e-07	3622	0.00663174	24.1672
CD64 on CD14+ CD16- monocyte	rs627319	11:62480149	C	G	0.9511	0.2676	0.0583	4.59e-06	3622	0.00578319	21.0569
CD64 on CD14+ CD16- monocyte	rs58902422	14:38873719	G	A	0.057	-0.2816	0.05414	2.08e-07	3622	0.00741393	27.0389
CD64 on CD14+ CD16- monocyte	rs1320440	14:100867363	C	T	0.0863	0.2027	0.04342	3.13e-06	3622	0.005981	21.7815
CD64 on CD14+ CD16- monocyte	rs72774507	16:6120177	T	C	0.0001	6.249	1.366	4.97e-06	3622	0.00574472	20.9161
CD64 on CD14+ CD16- monocyte	rs406130	19:11829946	A	G	0.5624	-0.1177	0.02526	3.3e-06	3622	0.00595857	21.6993
HLA DR on CD14+ CD16- monocyte	rs146897285	1:213810865	A	C	0.0034	0.9798	0.2073	2.36e-06	3629	0.0061182	22.3273
HLA DR on CD14+ CD16- monocyte	rs148974843	1:237808415	G	C	0.0473	0.2723	0.05871	3.64e-06	3629	0.00589274	21.4997
HLA DR on CD14+ CD16- monocyte	rs146479897	5:66299697	G	C	0.0158	0.4693	0.1013	3.72e-06	3629	0.00587942	21.4508
HLA DR on CD14+ CD16- monocyte	rs9261756	6:30404637	G	A	0.2655	-0.1749	0.03415	3.22e-07	3629	0.00717602	26.2155
HLA DR on CD14+ CD16- monocyte	rs2394447	6:30859058	T	C	0.2366	0.1741	0.03333	1.85e-07	3629	0.00746254	27.2701
HLA DR on CD14+ CD16- monocyte	rs80032720	6:32417156	A	G	0.0733	0.4253	0.0545	7.76e-15	3629	0.0165038	60.8637
HLA DR on CD14+ CD16- monocyte	rs9270585	6:32593523	T	C	0.5834	-0.6054	0.0279	3.04e-98	3629	0.114844	470.584
HLA DR on CD14+ CD16- monocyte	rs9271768	6:32626411	G	A	0.4388	-0.5252	0.02936	1.21e-68	3629	0.081031	319.814
HLA DR on CD14+ CD16- monocyte	rs9469245	6:32724307	T	C	0.5433	-0.2672	0.02801	2.52e-21	3629	0.0244627	90.951
HLA DR on CD14+ CD16- monocyte	rs11788133	9:135015553	A	G	0.1684	-0.1567	0.03359	3.2e-06	3629	0.00596121	21.751
HLA DR on CD14+ CD16- monocyte	rs35848415	11:103009114	G	A	0.0463	-0.274	0.05943	4.15e-06	3629	0.00582326	21.2447
HLA DR on CD14+ CD16- monocyte	rs1800973	12:69350234	A	C	0.0798	-0.3123	0.04579	1.06e-11	3629	0.0126556	46.4904
HLA DR on CD14+ CD16- monocyte	rs8043889	16:27722108	T	C	0.3103	-0.1291	0.0272	2.16e-06	3629	0.00616936	22.5152
CD40 on CD14- CD16+ monocyte	rs148765873	1:161251923	C	T	0.0453	-0.3497	0.06275	2.69e-08	3621	0.00850406	31.0402
CD40 on CD14- CD16+ monocyte	rs1801274	1:161509955	G	A	0.3264	0.5292	0.02548	1.29e-90	3621	0.106447	431.123
CD40 on CD14- CD16+ monocyte	rs6687275	1:161545848	G	T	0.2737	0.339	0.02812	7.57e-33	3621	0.0385878	145.254
CD40 on CD14- CD16+ monocyte	rs139376787	1:161877738	A	G	0.0758	-0.3125	0.04775	6.85e-11	3621	0.0116901	42.8069
CD40 on CD14- CD16+ monocyte	rs12122366	1:162593871	T	C	0.1034	0.2105	0.04101	3e-07	3621	0.0072235	26.3321
CD40 on CD14- CD16+ monocyte	rs77649171	3:171380672	T	C	0.012	0.5253	0.1106	2.11e-06	3621	0.00619126	22.5457
CD40 on CD14- CD16+ monocyte	rs75698615	3:186935669	A	T	0.054	-0.2587	0.05556	3.34e-06	3621	0.00595179	21.6685
CD40 on CD14- CD16+ monocyte	rs146963227	4:17529010	A	G	0.0151	-0.5007	0.1014	8.24e-07	3621	0.00668861	24.3691
CD40 on CD14- CD16+ monocyte	rs56330830	4:19889890	C	T	0.8589	0.1752	0.03614	1.31e-06	3621	0.00644843	23.4883
CD40 on CD14- CD16+ monocyte	rs60072425	4:76860452	C	A	0.0026	1.1	0.2288	1.57e-06	3621	0.0063428	23.1011
CD40 on CD14- CD16+ monocyte	rs77774351	6:22713329	G	C	0.0358	0.374	0.06677	2.29e-08	3621	0.00859024	31.3574
CD40 on CD14- CD16+ monocyte	rs11032433	11:33873981	C	T	0.2084	-0.1433	0.0307	3.15e-06	3621	0.00598111	21.7759
CD40 on CD14- CD16+ monocyte	rs10774625	12:111472415	G	A	0.529	-0.1365	0.0263	2.2e-07	3621	0.00738425	26.9224
CD40 on CD14- CD16+ monocyte	rs111436326	20:44072847	T	C	0.034	0.4119	0.06902	2.63e-09	3621	0.0097399	35.5954
CD40 on CD14- CD16+ monocyte	rs143602490	20:45381487	T	A	0.0093	0.6066	0.1294	2.85e-06	3621	0.00603226	21.9632
CD40 on CD14- CD16+ monocyte	rs6032211	20:45463661	A	G	0.1838	0.189	0.0324	5.95e-09	3621	0.00930986	34.009
CD40 on CD14- CD16+ monocyte	rs745307	20:46118447	A	G	0.1464	0.7089	0.03346	5.03e-94	3621	0.11029	448.619
CD40 on CD14- CD16+ monocyte	rs34658867	20:46348545	C	A	0.0456	0.4042	0.06064	3.04e-11	3621	0.0121213	44.4052
CD64 on CD14- CD16+ monocyte	rs34710782	1:11843184	C	T	0.1969	0.1506	0.03159	1.92e-06	3614	0.00624942	22.7149
CD64 on CD14- CD16+ monocyte	rs150375532	1:37680681	A	G	0.0026	1.124	0.2456	4.86e-06	3614	0.00576206	20.9332
CD64 on CD14- CD16+ monocyte	rs150145799	1:149767038	C	T	0.1328	0.2869	0.03746	2.36e-14	3614	0.0159715	58.6253
CD64 on CD14- CD16+ monocyte	rs115383270	1:161561550	A	G	0.1699	0.2927	0.0332	1.81e-18	3614	0.0210542	77.6835
CD64 on CD14- CD16+ monocyte	rs2197098	2:153829309	C	T	0.7954	-0.1495	0.0307	1.16e-06	3614	0.00651894	23.7009
CD64 on CD14- CD16+ monocyte	rs4681723	3:57179227	C	G	0.535	-0.117	0.02465	2.16e-06	3614	0.00619514	22.5163
CD64 on CD14- CD16+ monocyte	rs146963227	4:17529010	A	G	0.0149	-0.4704	0.1015	3.74e-06	3614	0.00590801	21.4665
CD64 on CD14- CD16+ monocyte	rs111279951	5:18067911	A	C	0.0418	0.3	0.06342	2.32e-06	3614	0.00615349	22.364
CD64 on CD14- CD16+ monocyte	rs10036919	5:160792457	A	G	0.3392	-0.129	0.02659	1.29e-06	3614	0.00647046	23.5235
CD64 on CD14- CD16+ monocyte	rs9467953	6:26998025	T	C	0.5491	-0.1206	0.02631	4.67e-06	3614	0.00578026	20.9997
CD64 on CD14- CD16+ monocyte	rs11772145	7:68119045	A	C	0.1054	-0.1849	0.04036	4.78e-06	3614	0.00577389	20.9764
CD64 on CD14- CD16+ monocyte	rs35944461	8:1040572	T	C	0.0952	0.198	0.04286	3.98e-06	3614	0.00587058	21.3297
CD64 on CD14- CD16+ monocyte	rs947853	11:70721089	T	C	0.6187	0.1222	0.02586	2.38e-06	3614	0.00614076	22.3175
CD64 on CD14- CD16+ monocyte	rs74970695	12:27498659	A	T	0.0844	0.2212	0.04548	1.2e-06	3614	0.00650291	23.6423
CD64 on CD14- CD16+ monocyte	rs11065979	12:111621753	T	C	0.4691	0.1181	0.0257	4.43e-06	3614	0.00580918	21.1054
CD64 on CD14- CD16+ monocyte	rs1932805	13:81924564	T	C	0.8915	0.2052	0.0397	2.49e-07	3614	0.00733815	26.7014
CD64 on CD14- CD16+ monocyte	rs1138358	15:79971003	C	A	0.2286	0.142	0.02965	1.76e-06	3614	0.00630655	22.9238
HLA DR on CD14+ monocyte	rs146897285	1:213810865	A	C	0.0034	0.9514	0.2078	4.85e-06	3629	0.00574311	20.9506
HLA DR on CD14+ monocyte	rs148974843	1:237808415	G	C	0.0473	0.2717	0.05882	3.97e-06	3629	0.00584516	21.325
HLA DR on CD14+ monocyte	rs113337372	2:120920114	A	G	0.0347	-0.3163	0.06905	4.8e-06	3629	0.00574884	20.9716
HLA DR on CD14+ monocyte	rs11737889	4:63529362	A	G	0.2353	0.1403	0.03056	4.57e-06	3629	0.0057744	21.0654
HLA DR on CD14+ monocyte	rs146479897	5:66299697	G	C	0.0158	0.4649	0.1015	4.79e-06	3629	0.00574773	20.9675
HLA DR on CD14+ monocyte	rs9261756	6:30404637	G	A	0.2655	-0.1687	0.03418	8.29e-07	3629	0.00666797	24.3471
HLA DR on CD14+ monocyte	rs2394447	6:30859058	T	C	0.2366	0.1669	0.03337	5.91e-07	3629	0.00684589	25.0012
HLA DR on CD14+ monocyte	rs80032720	6:32417156	A	G	0.0733	0.4142	0.05456	3.98e-14	3629	0.015633	57.6013
HLA DR on CD14+ monocyte	rs9270585	6:32593523	T	C	0.5834	-0.5871	0.02804	5.56e-92	3629	0.107783	438.156
HLA DR on CD14+ monocyte	rs9271768	6:32626411	G	A	0.4388	-0.5084	0.02947	3.56e-64	3629	0.0757936	297.448
HLA DR on CD14+ monocyte	rs9469245	6:32724307	T	C	0.5433	-0.2607	0.02805	2.56e-20	3629	0.0232495	86.333
HLA DR on CD14+ monocyte	rs11788133	9:135015553	A	G	0.1684	-0.1591	0.03366	2.37e-06	3629	0.00611871	22.3292
HLA DR on CD14+ monocyte	rs1800973	12:69350234	A	C	0.0798	-0.315	0.04587	7.74e-12	3629	0.0128283	47.1329
HLA DR on CD14+ monocyte	rs8043889	16:27722108	T	C	0.3103	-0.1283	0.02725	2.59e-06	3629	0.0060714	22.1555
CCR2 on CD14+ CD16+ monocyte	rs115383270	1:161561550	A	G	0.1689	0.2574	0.03268	4.42e-15	3618	0.0168578	62.003
CCR2 on CD14+ CD16+ monocyte	rs74890470	1:236747996	A	T	0.0007	2.965	0.6024	8.98e-07	3618	0.00665139	24.2125
CCR2 on CD14+ CD16+ monocyte	rs114766366	2:1322928	T	C	0.0286	-0.3563	0.0735	1.31e-06	3618	0.00645322	23.4864
CCR2 on CD14+ CD16+ monocyte	rs139144024	2:88335971	A	G	0.0181	0.4309	0.08993	1.72e-06	3618	0.00630562	22.9458
CCR2 on CD14+ CD16+ monocyte	rs2361832	3:190542248	A	G	0.8955	0.1846	0.04034	4.88e-06	3618	0.00575462	20.9291
CCR2 on CD14+ CD16+ monocyte	rs77927026	4:159053596	T	C	0.064	-0.238	0.05028	2.3e-06	3618	0.0061548	22.3936
CCR2 on CD14+ CD16+ monocyte	rs9312875	5:14909110	G	A	0.3854	-0.1221	0.02481	8.99e-07	3618	0.00664985	24.2068
CCR2 on CD14+ CD16+ monocyte	rs116231488	5:102284416	G	A	0.0008	2.043	0.4266	1.74e-06	3618	0.00629915	22.9221
CCR2 on CD14+ CD16+ monocyte	rs34162749	5:172105751	A	C	0.0205	0.3997	0.08634	3.79e-06	3618	0.00588858	21.4192
CCR2 on CD14+ CD16+ monocyte	rs9397486	6:152128765	A	G	0.4516	0.1188	0.02423	9.83e-07	3618	0.00660057	24.0262
CCR2 on CD14+ CD16+ monocyte	rs117427319	7:69743309	T	A	0.0006	2.862	0.6083	2.63e-06	3618	0.00608115	22.124
CCR2 on CD14+ CD16+ monocyte	rs78093069	7:148283920	G	A	0.0011	1.939	0.3857	5.21e-07	3618	0.00693689	25.259
CCR2 on CD14+ CD16+ monocyte	rs117340589	8:137621984	G	A	0.0012	1.695	0.3424	7.71e-07	3618	0.00672778	24.4924
CCR2 on CD14+ CD16+ monocyte	rs11592564	10:113366378	C	T	0.0203	0.4087	0.0855	1.82e-06	3618	0.00627588	22.8369
CCR2 on CD14+ CD16+ monocyte	rs72653608	13:102692243	A	G	0.0037	0.9012	0.1971	4.98e-06	3618	0.00574511	20.8944
CCR2 on CD14+ CD16+ monocyte	rs17351300	15:81981563	T	C	0.0011	-1.732	0.373	3.52e-06	3618	0.00592419	21.5495
CCR2 on CD14+ CD16+ monocyte	rs62042644	16:58444323	G	A	0.0268	0.3628	0.07521	1.47e-06	3618	0.00639044	23.2564
CCR2 on CD14+ CD16+ monocyte	rs77640671	16:58573900	T	C	0.0401	0.3476	0.06205	2.29e-08	3618	0.00859917	31.3643
CCR2 on CD14+ CD16+ monocyte	rs139288206	17:14191207	T	G	0.0182	0.4423	0.09125	1.31e-06	3618	0.00645191	23.4816
CCR2 on CD14+ CD16+ monocyte	rs4547380	17:34343963	G	A	0.3618	-0.1197	0.02544	2.64e-06	3618	0.00608186	22.1266
CCR2 on CD14+ CD16+ monocyte	rs34690145	19:3759704	C	T	0.0025	1.231	0.2501	8.88e-07	3618	0.00665153	24.213
CCR2 on CD14+ CD16+ monocyte	rs140019375	19:54352310	T	C	0.0014	1.63	0.3309	8.75e-07	3618	0.00666208	24.2517
PDL-1 on CD14+ CD16- monocyte	rs62126479	2:18881260	T	C	0.2027	-0.143	0.03066	3.2e-06	3629	0.00595861	21.7414
PDL-1 on CD14+ CD16- monocyte	rs143930325	4:145623378	G	A	0.0134	0.4918	0.1063	3.86e-06	3629	0.00586367	21.393
PDL-1 on CD14+ CD16- monocyte	rs778582	5:140625231	T	C	0.3067	0.1479	0.02672	3.34e-08	3629	0.00837192	30.6213
PDL-1 on CD14+ CD16- monocyte	rs148958034	6:139881054	G	C	0.0105	-0.5666	0.1195	2.22e-06	3629	0.0061567	22.4687
PDL-1 on CD14+ CD16- monocyte	rs147810622	7:152213610	G	C	0.0163	-0.507	0.09946	3.61e-07	3629	0.00710941	25.9705
PDL-1 on CD14+ CD16- monocyte	rs12953239	17:36842530	A	G	0.0205	-0.3875	0.08446	4.62e-06	3629	0.0057669	21.0379
PDL-1 on CD14+ CD16- monocyte	rs8089422	18:56858122	A	G	0.0565	-0.2441	0.05227	3.12e-06	3629	0.00597367	21.7967
PDL-1 on CD14+ CD16- monocyte	rs149793797	19:1781868	C	G	0.0376	-0.308	0.06444	1.83e-06	3629	0.00625573	22.8324
PDL-1 on CD14+ CD16- monocyte	rs144941477	19:47350608	T	C	0.0012	1.564	0.3409	4.63e-06	3629	0.00576661	21.0368
PDL-1 on CD14+ CD16- monocyte	rs150687633	20:50654293	G	A	0.0449	0.2755	0.05902	3.15e-06	3629	0.0059684	21.7774
CX3CR1 on CD14- CD16-	rs4648363	1:3135937	T	C	0.3609	-0.1302	0.0257	4.3e-07	3590	0.00709851	25.6516
CX3CR1 on CD14- CD16-	rs144126567	1:161540726	G	C	0.1735	0.5108	0.03154	5.51e-57	3590	0.0680863	262.142
CX3CR1 on CD14- CD16-	rs61801809	1:161587722	T	C	0.1462	-0.1802	0.0363	7.2e-07	3590	0.00681759	24.6294
CX3CR1 on CD14- CD16-	rs35579164	2:20619123	C	G	0.0249	0.3663	0.07954	4.27e-06	3590	0.00587287	21.1963
CX3CR1 on CD14- CD16-	rs115232009	2:180248693	G	T	0.0017	1.535	0.325	2.43e-06	3590	0.0061754	22.295
CX3CR1 on CD14- CD16-	rs9823718	3:39252266	G	C	0.1319	-0.2149	0.03622	3.24e-09	3590	0.00971055	35.1831
CX3CR1 on CD14- CD16-	rs6813694	4:186190987	C	A	0.9954	-0.844	0.1784	2.32e-06	3590	0.00619586	22.3693
CX3CR1 on CD14- CD16-	rs35226637	6:32600671	A	G	0.1043	0.2709	0.05797	3.07e-06	3590	0.00604621	21.8258
CX3CR1 on CD14- CD16-	rs876036	7:50268114	C	T	0.2589	0.1655	0.02824	5.07e-09	3590	0.00947626	34.3261
CX3CR1 on CD14- CD16-	rs61847551	10:52006654	G	A	0.0971	0.1931	0.04202	4.48e-06	3590	0.00584805	21.1062
CX3CR1 on CD14- CD16-	rs147571616	19:35871835	A	T	0.0017	-1.407	0.3002	2.87e-06	3590	0.00608167	21.9546
CX3CR1 on CD14- CD16-	rs117379843	19:56207367	G	C	0.027	0.3719	0.07579	9.7e-07	3590	0.0066624	24.065
CX3CR1 on monocyte	rs1801274	1:161509955	G	A	0.3262	-0.41	0.02603	4.45e-54	3590	0.0646403	247.958
CX3CR1 on monocyte	rs4622126	1:227829694	G	A	0.0997	-0.2041	0.04196	1.19e-06	3590	0.00654738	23.6468
CX3CR1 on monocyte	rs6726288	2:157729357	C	T	0.0181	-0.4129	0.09021	4.87e-06	3590	0.00580175	20.9382
CX3CR1 on monocyte	rs77705296	2:157847201	A	G	0.0364	-0.3116	0.06601	2.45e-06	3590	0.0061687	22.2707
CX3CR1 on monocyte	rs17556553	2:169964779	A	G	0.0425	-0.3198	0.0611	1.75e-07	3590	0.00757318	27.3799
CX3CR1 on monocyte	rs9879669	3:7640326	T	C	0.8237	-0.1527	0.03265	2.99e-06	3590	0.00605591	21.861
CX3CR1 on monocyte	rs73056479	3:38658746	T	G	0.011	0.549	0.1146	1.72e-06	3590	0.00635204	22.9368
CX3CR1 on monocyte	rs9823718	3:39252266	G	C	0.1319	-0.4083	0.03633	7.85e-29	3590	0.0339873	126.237
CX3CR1 on monocyte	rs72865957	3:39314428	A	G	0.2681	0.2391	0.02846	6.28e-17	3590	0.0192814	70.5419
CX3CR1 on monocyte	rs17521541	5:24624679	A	T	0.0063	0.8194	0.1614	4.05e-07	3590	0.00712826	25.7598
CX3CR1 on monocyte	rs4548126	7:167799	C	T	0.8244	0.1539	0.03252	2.3e-06	3590	0.00619984	22.3838
CX3CR1 on monocyte	rs10951824	7:45578484	C	G	0.3248	-0.1268	0.02663	1.99e-06	3590	0.00627578	22.6597
CX3CR1 on monocyte	rs115689956	7:79345101	G	A	0.1032	0.1997	0.04096	1.13e-06	3590	0.00657772	23.7571
CX3CR1 on monocyte	rs41307457	9:87726001	A	C	0.0203	-0.4216	0.08869	2.07e-06	3590	0.00625507	22.5845
CX3CR1 on monocyte	rs17095454	10:111573861	C	T	0.0029	-1.068	0.2229	1.73e-06	3590	0.00635418	22.9446
CX3CR1 on monocyte	rs117498337	11:123206084	G	C	0.1411	-0.1643	0.0359	4.86e-06	3590	0.0058005	20.9336
CX3CR1 on monocyte	rs9584784	13:98266688	G	A	0.3022	0.123	0.02688	4.89e-06	3590	0.00579871	20.9271
CX3CR1 on monocyte	rs75827471	16:4217169	A	G	0.0208	0.3963	0.08589	4.09e-06	3590	0.00589523	21.2775
CX3CR1 on monocyte	rs71387414	17:55691862	A	C	0.0967	0.1907	0.04143	4.3e-06	3590	0.00586707	21.1753
CX3CR1 on CD14+ CD16+ monocyte	rs1801274	1:161509955	G	A	0.327	-0.4628	0.02573	2.62e-69	3579	0.0829013	323.344
CX3CR1 on CD14+ CD16+ monocyte	rs149100	1:162471247	G	T	0.4225	-0.1347	0.0251	8.49e-08	3579	0.00798262	28.7836
CX3CR1 on CD14+ CD16+ monocyte	rs16843658	1:162702344	T	C	0.0309	-0.3609	0.07369	1.01e-06	3579	0.00665724	23.9725
CX3CR1 on CD14+ CD16+ monocyte	rs62170788	2:170101879	T	C	0.0418	-0.2816	0.06155	4.93e-06	3579	0.00581453	20.9202
CX3CR1 on CD14+ CD16+ monocyte	rs1376624	2:186906408	C	T	0.2161	0.1412	0.03053	3.91e-06	3579	0.00594109	21.3783
CX3CR1 on CD14+ CD16+ monocyte	rs9823718	3:39252266	G	C	0.132	-0.3271	0.03651	5.15e-19	3579	0.0219353	80.2222
CX3CR1 on CD14+ CD16+ monocyte	rs2649752	3:39310314	A	C	0.2677	0.1581	0.02862	3.51e-08	3579	0.00845426	30.4987
CX3CR1 on CD14+ CD16+ monocyte	rs72918158	3:87029687	A	G	0.0017	-1.499	0.3095	1.33e-06	3579	0.00651153	23.4444
CX3CR1 on CD14+ CD16+ monocyte	rs143002526	3:184931844	A	T	0.0133	-0.55	0.1127	1.1e-06	3579	0.00661052	23.8032
CX3CR1 on CD14+ CD16+ monocyte	rs58215329	3:196738941	T	C	0.1157	0.1816	0.03906	3.44e-06	3579	0.00600331	21.6035
CX3CR1 on CD14+ CD16+ monocyte	rs4957969	5:111622563	G	A	0.9389	-0.2538	0.05341	2.1e-06	3579	0.00626967	22.5681
CX3CR1 on CD14+ CD16+ monocyte	rs7791415	7:44394179	T	C	0.0166	-0.4614	0.0962	1.69e-06	3579	0.00638647	22.9912
CX3CR1 on CD14+ CD16+ monocyte	rs11768517	7:54852075	T	G	0.3061	0.1326	0.02691	8.75e-07	3579	0.00673847	24.267
CX3CR1 on CD14+ CD16+ monocyte	rs148057702	7:97923214	T	C	0.0305	-0.3442	0.07454	4.01e-06	3579	0.00592245	21.3108
CX3CR1 on CD14+ CD16+ monocyte	rs117940302	8:122822665	A	G	0.0226	0.4039	0.08531	2.28e-06	3579	0.00622407	22.4029
CX3CR1 on CD14+ CD16+ monocyte	rs17095454	10:111573861	C	T	0.0029	-1.15	0.2244	3.15e-07	3579	0.00728472	26.2487
CX3CR1 on CD14+ CD16+ monocyte	rs894107	11:71308893	C	T	0.1167	0.1991	0.03898	3.41e-07	3579	0.00723674	26.0745
CX3CR1 on CD14+ CD16+ monocyte	rs74574092	11:100643020	C	T	0.0915	0.2025	0.04307	2.68e-06	3579	0.00613853	22.0931
CX3CR1 on CD14+ CD16+ monocyte	rs9542786	13:71940495	C	A	0.95	-0.2675	0.05713	2.94e-06	3579	0.00608843	21.9117
CX3CR1 on CD14+ CD16+ monocyte	rs112450242	17:77276914	T	C	0.0035	-1.107	0.2399	4.09e-06	3579	0.00591421	21.281
CX3CR1 on CD14+ CD16- monocyte	rs67252300	1:82203691	A	G	0.0142	0.476	0.104	4.92e-06	3590	0.00580131	20.9366
CX3CR1 on CD14+ CD16- monocyte	rs12023218	1:161300107	G	A	0.4976	0.1277	0.02531	4.69e-07	3590	0.007041	25.4422
CX3CR1 on CD14+ CD16- monocyte	rs1801274	1:161509955	G	A	0.3262	-0.4504	0.02605	2.1e-64	3590	0.0768688	298.772
CX3CR1 on CD14+ CD16- monocyte	rs141845371	1:194769656	A	T	0.0138	0.5297	0.1072	8.03e-07	3590	0.00675511	24.4022
CX3CR1 on CD14+ CD16- monocyte	rs4622126	1:227829694	G	A	0.0997	-0.2238	0.0422	1.2e-07	3590	0.00777341	28.1095
CX3CR1 on CD14+ CD16- monocyte	rs13396271	2:16874679	G	A	0.1611	0.1581	0.03444	4.59e-06	3590	0.00583581	21.0618
CX3CR1 on CD14+ CD16- monocyte	rs77705296	2:157847201	A	G	0.0364	-0.3061	0.06636	4.11e-06	3590	0.00589187	21.2653
CX3CR1 on CD14+ CD16- monocyte	rs62172045	2:170042498	A	G	0.0426	-0.3114	0.06149	4.32e-07	3590	0.0070932	25.6322
CX3CR1 on CD14+ CD16- monocyte	rs9879669	3:7640326	T	C	0.8237	-0.1515	0.03285	4.12e-06	3590	0.00588972	21.2575
CX3CR1 on CD14+ CD16- monocyte	rs73056479	3:38658746	T	G	0.011	0.5972	0.1152	2.32e-07	3590	0.00743021	26.8592
CX3CR1 on CD14+ CD16- monocyte	rs9823718	3:39252266	G	C	0.1319	-0.4122	0.03658	5.78e-29	3590	0.0341616	126.907
CX3CR1 on CD14+ CD16- monocyte	rs72865957	3:39314428	A	G	0.2681	0.2834	0.02853	6e-23	3590	0.0267501	98.6175
CX3CR1 on CD14+ CD16- monocyte	rs143813477	3:44466258	A	C	0.2104	-0.1451	0.03138	3.9e-06	3590	0.00592046	21.3691
CX3CR1 on CD14+ CD16- monocyte	rs17521541	5:24624679	A	T	0.0063	0.8092	0.1625	6.71e-07	3590	0.00685995	24.7835
CX3CR1 on CD14+ CD16- monocyte	rs10951824	7:45578484	C	G	0.3248	-0.1327	0.0268	7.65e-07	3590	0.006783	24.5036
CX3CR1 on CD14+ CD16- monocyte	rs17095454	10:111573861	C	T	0.0029	-1.13	0.2237	4.65e-07	3590	0.00705756	25.5025
CX3CR1 on CD14+ CD16- monocyte	rs1571526	13:98266234	C	T	0.3026	0.1284	0.02697	2.01e-06	3590	0.00627394	22.653
CX3CR1 on CD14+ CD16- monocyte	rs75827471	16:4217169	A	G	0.0208	0.4076	0.08638	2.46e-06	3590	0.00616399	22.2536
CX3CR1 on CD14+ CD16- monocyte	rs72770576	16:22936772	T	C	0.0504	-0.2737	0.05766	2.14e-06	3590	0.00623719	22.5195
PDL-1 on CD14+ CD16+ monocyte	rs61759109	1:30101965	A	G	0.1549	0.1708	0.03397	5.21e-07	3618	0.00693892	25.2665
PDL-1 on CD14+ CD16+ monocyte	rs61782288	1:67095373	T	C	0.02	0.4111	0.08851	3.52e-06	3618	0.00592734	21.5611
PDL-1 on CD14+ CD16+ monocyte	rs1801274	1:161509955	G	A	0.3267	0.1446	0.02624	3.85e-08	3618	0.00832358	30.3507
PDL-1 on CD14+ CD16+ monocyte	rs142118225	2:172333744	G	A	0.0025	-1.041	0.2275	4.92e-06	3618	0.00575392	20.9266
PDL-1 on CD14+ CD16+ monocyte	rs191830506	2:217750708	C	G	0.0239	0.382	0.08077	2.34e-06	3618	0.00614443	22.3556
PDL-1 on CD14+ CD16+ monocyte	rs342002	3:5265386	G	A	0.9993	-1.747	0.3818	4.9e-06	3618	0.0057536	20.9254
PDL-1 on CD14+ CD16+ monocyte	rs1402451	3:133076870	A	G	0.0746	0.2326	0.0466	6.29e-07	3618	0.00683909	24.9005
PDL-1 on CD14+ CD16+ monocyte	rs74782463	3:190995635	G	A	0.0663	-0.2465	0.0515	1.77e-06	3618	0.0062923	22.897
PDL-1 on CD14+ CD16+ monocyte	rs139016775	5:173509148	C	T	0.0008	2.04	0.4279	1.94e-06	3618	0.00624291	22.7162
PDL-1 on CD14+ CD16+ monocyte	rs1419935	7:151630215	A	G	0.0911	-0.1939	0.04192	3.87e-06	3618	0.00587874	21.3832
PDL-1 on CD14+ CD16+ monocyte	rs4737476	8:57796723	C	T	0.1904	-0.144	0.0311	3.76e-06	3618	0.00589074	21.4271
PDL-1 on CD14+ CD16+ monocyte	rs28509412	8:137198674	T	C	0.1357	0.1787	0.03609	7.77e-07	3618	0.00673091	24.5039
PDL-1 on CD14+ CD16+ monocyte	rs34805084	9:68615281	A	G	0.1324	0.1828	0.03664	6.34e-07	3618	0.00683275	24.8772
PDL-1 on CD14+ CD16+ monocyte	rs4750710	10:128549508	C	T	0.7993	0.1472	0.03033	1.26e-06	3618	0.00646821	23.5413
PDL-1 on CD14+ CD16+ monocyte	rs17261924	13:37716773	T	C	0.01	-0.5887	0.1237	2.02e-06	3618	0.00622114	22.6365
PDL-1 on CD14+ CD16+ monocyte	rs9527890	13:58781497	G	A	0.4211	-0.1219	0.02541	1.68e-06	3618	0.00632085	23.0016
PDL-1 on CD14+ CD16+ monocyte	rs16950913	17:15049681	C	T	0.3719	-0.1222	0.0258	2.24e-06	3618	0.0061624	22.4214
PDL-1 on CD14+ CD16+ monocyte	rs34690145	19:3759704	C	T	0.0025	1.221	0.2532	1.47e-06	3618	0.00638635	23.2415
PDL-1 on CD14- CD16+ monocyte	rs150839274	1:63313501	T	C	0.0207	0.4368	0.09133	1.8e-06	3621	0.00627733	22.8612
PDL-1 on CD14- CD16+ monocyte	rs71632989	1:161563265	G	T	0.2461	-0.5526	0.02805	3.82e-82	3621	0.0968073	387.897
PDL-1 on CD14- CD16+ monocyte	rs74341264	1:161591361	G	A	0.8735	-0.2404	0.03805	2.97e-10	3621	0.0109036	39.8951
PDL-1 on CD14- CD16+ monocyte	rs72700199	1:162354856	T	C	0.1386	-0.178	0.0362	9.19e-07	3621	0.00663291	24.1648
PDL-1 on CD14- CD16+ monocyte	rs35384695	1:233322053	G	T	0.0815	0.2224	0.04628	1.6e-06	3621	0.00633714	23.0804
PDL-1 on CD14- CD16+ monocyte	rs114864027	5:153578634	T	C	0.005	0.8298	0.1779	3.22e-06	3621	0.00597262	21.7448
PDL-1 on CD14- CD16+ monocyte	rs12524781	6:154570262	A	G	0.106	-0.1894	0.04022	2.57e-06	3621	0.00608689	22.1634
PDL-1 on CD14- CD16+ monocyte	rs72766757	10:1674552	T	C	0.0684	0.2467	0.05059	1.13e-06	3621	0.00652436	23.7667
PDL-1 on CD14- CD16+ monocyte	rs117552079	11:74003216	A	G	0.0539	0.2553	0.05514	3.78e-06	3621	0.0058854	21.4254
PDL-1 on CD14- CD16+ monocyte	rs710697	12:69977273	C	T	0.93	0.2439	0.04901	6.77e-07	3621	0.00679306	24.7522
PDL-1 on CD14- CD16+ monocyte	rs11107060	12:93522981	G	A	0.1882	0.1532	0.03203	1.8e-06	3621	0.00627827	22.8646
PDL-1 on CD14- CD16+ monocyte	rs12367061	12:118856659	A	G	0.0163	-0.4537	0.09811	3.89e-06	3621	0.00587118	21.3733
PDL-1 on CD14- CD16+ monocyte	rs74363387	20:50283370	T	C	0.1335	0.1947	0.03727	1.86e-07	3621	0.00748038	27.2755
PDL-1 on CD14- CD16-	rs139529340	1:161593764	G	A	0.2371	0.1503	0.02834	1.2e-07	3629	0.00769092	28.1112
PDL-1 on CD14- CD16-	rs62649771	2:5509691	T	A	0.9493	-0.2936	0.05542	1.24e-07	3629	0.00767443	28.0504
PDL-1 on CD14- CD16-	rs72928949	2:202706038	C	G	0.5068	0.1121	0.02448	4.78e-06	3629	0.00574512	20.958
PDL-1 on CD14- CD16-	rs4973409	2:231447160	T	C	0.6505	-0.116	0.02536	4.93e-06	3629	0.00573236	20.9112
PDL-1 on CD14- CD16-	rs149427550	2:239431892	T	C	0.001	1.88	0.3759	5.99e-07	3629	0.00684543	24.9995
PDL-1 on CD14- CD16-	rs77153881	3:38631996	T	A	0.0464	-0.2646	0.0565	2.92e-06	3629	0.0060073	21.9201
PDL-1 on CD14- CD16-	rs6770996	3:147752266	C	T	0.2546	-0.1347	0.02771	1.21e-06	3629	0.00646929	23.6169
PDL-1 on CD14- CD16-	rs35141864	4:7146372	T	C	0.4836	-0.1114	0.02428	4.59e-06	3629	0.00576732	21.0394
PDL-1 on CD14- CD16-	rs183608856	4:76337153	T	G	0.0157	0.4726	0.103	4.66e-06	3629	0.00576785	21.0413
PDL-1 on CD14- CD16-	rs139016879	4:76816760	C	T	0.0096	0.5921	0.1254	2.42e-06	3629	0.00610588	22.2821
PDL-1 on CD14- CD16-	rs2654849	4:99475533	T	G	0.5807	0.1118	0.0242	3.94e-06	3629	0.00584681	21.3311
PDL-1 on CD14- CD16-	rs73168946	7:138905719	A	T	0.1538	-0.1583	0.03413	3.63e-06	3629	0.00589299	21.5006
PDL-1 on CD14- CD16-	rs143917558	9:103686072	G	T	0.0131	0.5222	0.1101	2.2e-06	3629	0.00616068	22.4833
PDL-1 on CD14- CD16-	rs12256905	10:32411611	C	A	0.1551	-0.157	0.03358	3.07e-06	3629	0.00598746	21.8473
PDL-1 on CD14- CD16-	rs4980645	11:70770387	T	C	0.9759	0.3804	0.07772	1.03e-06	3629	0.00655799	23.9429
PDL-1 on CD14- CD16-	rs1800973	12:69350234	A	C	0.0798	-0.2797	0.04402	2.37e-10	3629	0.0110025	40.3502
PDL-1 on CD14- CD16-	rs73516783	13:70044801	C	G	0.0094	0.5946	0.1248	1.96e-06	3629	0.00621621	22.6872
CD64 on CD14- CD16-	rs150145799	1:149767038	C	T	0.1327	0.2881	0.0365	3.92e-15	3622	0.0169101	62.2674
CD64 on CD14- CD16-	rs72930744	2:202732546	T	C	0.5084	0.1278	0.02466	2.3e-07	3622	0.00736069	26.8433
CD64 on CD14- CD16-	rs6834422	4:130254120	T	C	0.23	-0.1321	0.02851	3.71e-06	3622	0.00589245	21.4571
CD64 on CD14- CD16-	rs558721	6:32602796	T	C	0.0986	0.3331	0.05893	1.7e-08	3622	0.00874407	31.9328
CD64 on CD14- CD16-	rs183506865	6:137600684	A	G	0.0003	2.965	0.6352	3.15e-06	3622	0.00597964	21.7765
CD64 on CD14- CD16-	rs1566303	12:63311190	T	C	0.5371	0.1124	0.02432	3.91e-06	3622	0.00586278	21.3484
CD64 on CD14- CD16-	rs1800973	12:69350234	A	C	0.0794	-0.2281	0.04451	3.14e-07	3622	0.00719862	26.248
CD64 on CD14- CD16-	rs189043718	13:27544573	A	C	0.0197	0.4317	0.08742	8.27e-07	3622	0.00668775	24.3726
CD64 on CD14- CD16-	rs9597833	13:58759942	G	T	0.4249	-0.1381	0.02501	3.61e-08	3622	0.00834778	30.4733
CD64 on CD14- CD16-	rs112698696	17:27418022	A	G	0.041	0.2831	0.06151	4.33e-06	3622	0.00581443	21.1713
PDL-1 on monocyte	rs9427401	1:161522385	G	C	0.2313	-0.2725	0.02916	1.54e-20	3629	0.0234987	87.2808
PDL-1 on monocyte	rs74538501	5:23366891	T	C	0.0019	-1.394	0.2885	1.4e-06	3629	0.00639237	23.3343
PDL-1 on monocyte	rs2569178	5:140612586	A	G	0.3057	0.1298	0.02689	1.45e-06	3629	0.00637972	23.2878
PDL-1 on monocyte	rs10276990	7:16863428	A	C	0.0971	0.198	0.04119	1.59e-06	3629	0.00632708	23.0944
PDL-1 on monocyte	rs73160029	7:151826672	C	T	0.0117	-0.5295	0.1151	4.38e-06	3629	0.00579788	21.1515
PDL-1 on monocyte	rs147810622	7:152213610	G	C	0.0163	-0.5881	0.0998	4.15e-09	3629	0.00947804	34.7058
PDL-1 on monocyte	rs11038817	11:46204453	T	C	0.0397	0.2878	0.06275	4.67e-06	3629	0.00576311	21.024
PDL-1 on monocyte	rs12953239	17:36842530	A	G	0.0205	-0.4006	0.08485	2.43e-06	3629	0.0061048	22.2781
PDL-1 on monocyte	rs75567064	20:50281904	A	G	0.1222	0.1914	0.03824	5.84e-07	3629	0.00685604	25.0385
PDL-1 on monocyte	rs4809811	20:50735203	T	C	0.6065	-0.1168	0.02527	3.9e-06	3629	0.00585247	21.3519
CCR2 on CD14- CD16-	rs762789	3:46361136	A	G	0.447	-0.1859	0.02487	9.48e-14	3629	0.015163	55.8429
CCR2 on CD14- CD16-	rs77465361	5:159582796	T	G	0.0236	0.4573	0.07909	8.02e-09	3629	0.0091283	33.4133
CCR2 on CD14- CD16-	rs117383806	8:139922475	T	C	0.0138	0.483	0.1039	3.49e-06	3629	0.00591967	21.5985
CCR2 on CD14- CD16-	rs1800973	12:69350234	A	C	0.0798	-0.2492	0.04479	2.82e-08	3629	0.00845782	30.9382
CCR2 on CD14- CD16-	rs6417105	18:49487353	T	A	0.252	0.1343	0.02799	1.65e-06	3629	0.00630395	23.0095
CCR2 on CD14- CD16-	rs140264318	19:29201605	C	T	0.0048	-0.91	0.1835	7.42e-07	3629	0.00673117	24.5794
CCR2 on CD14- CD16-	rs12981940	19:35298474	G	A	0.4144	-0.1166	0.02472	2.48e-06	3629	0.00609339	22.2362
CCR2 on CD14+ CD16- monocyte	rs4683184	3:46146215	A	G	0.6904	0.2454	0.02618	1.17e-20	3629	0.0236392	87.8153
CCR2 on CD14+ CD16- monocyte	rs79825014	3:46838703	T	G	0.0336	-0.4165	0.06803	1.02e-09	3629	0.010223	37.4619
CCR2 on CD14+ CD16- monocyte	rs13060505	3:46926533	G	C	0.0234	0.4217	0.08148	2.39e-07	3629	0.00732697	26.7711
CCR2 on CD14+ CD16- monocyte	rs184445588	3:47169489	T	G	0.0083	0.7163	0.1555	4.26e-06	3629	0.00581313	21.2075
CCR2 on CD14+ CD16- monocyte	rs141411805	3:53509988	G	C	0.0146	-0.5993	0.1027	5.8e-09	3629	0.00929618	34.0336
CCR2 on CD14+ CD16- monocyte	rs777404	4:70150898	A	G	0.0006	2.407	0.495	1.2e-06	3629	0.00647343	23.6321
CCR2 on CD14+ CD16- monocyte	rs28561969	7:231461	T	C	0.4386	-0.1136	0.02484	4.9e-06	3629	0.00573021	20.9033
CCR2 on CD14+ CD16- monocyte	rs111162334	7:51362548	T	C	0.4928	0.1125	0.02437	4.03e-06	3629	0.005838	21.2988
CCR2 on CD14+ CD16- monocyte	rs7000391	8:12852141	C	T	0.1382	0.16	0.0348	4.43e-06	3629	0.00579125	21.1272
CCR2 on CD14+ CD16- monocyte	rs56407854	8:135657101	A	G	0.1612	0.1508	0.03271	4.15e-06	3629	0.00582262	21.2423
CCR2 on CD14+ CD16- monocyte	rs10081735	9:102724548	A	G	0.0926	0.2007	0.04193	1.76e-06	3629	0.00627372	22.8984
CCR2 on CD14+ CD16- monocyte	rs78109162	11:130116959	A	G	0.042	-0.2786	0.06076	4.69e-06	3629	0.00576011	21.013
CCR2 on CD14+ CD16- monocyte	rs10878258	12:40247890	G	A	0.4332	-0.1348	0.02549	1.32e-07	3629	0.00764749	27.9512
CCR2 on CD14+ CD16- monocyte	rs79049673	19:3274529	T	C	0.0281	0.351	0.07529	3.25e-06	3629	0.00595332	21.722
CD16 on CD14+ CD16+ monocyte	rs113857680	1:56169251	T	C	0.0545	-0.2616	0.05555	2.57e-06	3617	0.00609402	22.165
CD16 on CD14+ CD16+ monocyte	rs3842968	1:94854725	C	G	0.6837	0.1283	0.02696	2.01e-06	3617	0.00622235	22.6346
CD16 on CD14+ CD16+ monocyte	rs73008073	1:143746930	T	C	0.0899	0.2264	0.04814	2.66e-06	3617	0.00607777	22.1055
CD16 on CD14+ CD16+ monocyte	rs115901521	1:160971328	A	G	0.1186	-0.2703	0.03926	6.78e-12	3617	0.0129357	47.3752
CD16 on CD14+ CD16+ monocyte	rs143140559	1:161002465	T	C	0.0097	-0.6462	0.1283	4.95e-07	3617	0.00696461	25.3536
CD16 on CD14+ CD16+ monocyte	rs56199187	1:161551141	C	T	0.7545	0.8476	0.0259	1e-200	3617	0.228453	1070.39
CD16 on CD14+ CD16+ monocyte	rs74341264	1:161591361	G	A	0.8734	-0.3425	0.03793	2.74e-19	3617	0.0220458	81.4921
CD16 on CD14+ CD16+ monocyte	rs2342702	2:45184049	C	T	0.2535	0.1363	0.0289	2.51e-06	3617	0.00611202	22.2308
CD16 on CD14+ CD16+ monocyte	rs73976590	2:172208096	T	C	0.0546	0.2572	0.05532	3.45e-06	3617	0.00594075	21.6042
CD16 on CD14+ CD16+ monocyte	rs13361130	5:177951902	A	G	0.0024	-1.151	0.2386	1.46e-06	3617	0.00639258	23.2578
CD16 on CD14+ CD16+ monocyte	rs141952082	6:3540921	T	C	0.1279	0.1784	0.03753	2.07e-06	3617	0.0062084	22.5836
CD16 on CD14+ CD16+ monocyte	rs6899613	6:148232856	A	G	0.7549	-0.1445	0.02936	8.9e-07	3617	0.00665237	24.2094
CD16 on CD14+ CD16+ monocyte	rs10252212	7:71806051	G	C	0.0561	0.2533	0.0538	2.6e-06	3617	0.00609121	22.1547
CD16 on CD14+ CD16+ monocyte	rs817258	8:2922432	T	C	0.0445	-0.2889	0.0612	2.45e-06	3617	0.00612317	22.2716
CD64 on monocyte	rs116770889	1:116450536	T	C	0.0106	-0.5648	0.1211	3.2e-06	3622	0.0059697	21.7401
CD64 on monocyte	rs116004327	1:116916553	T	G	0.0105	0.6192	0.1257	8.77e-07	3622	0.00665492	24.2522
CD64 on monocyte	rs145828126	1:119690757	A	G	0.0478	-0.3227	0.05896	4.73e-08	3622	0.00820271	29.9394
CD64 on monocyte	rs587759315	1:121738306	T	G	0.0163	-0.6364	0.1196	1.09e-07	3622	0.00775654	28.2982
CD64 on monocyte	rs192899694	1:147008706	C	T	0.033	-0.3312	0.07173	4.01e-06	3622	0.0058517	21.3078
CD64 on monocyte	rs112755578	1:149744819	G	A	0.0758	-0.446	0.04948	3.16e-19	3622	0.0219395	81.2027
CD64 on monocyte	rs150145799	1:149767038	C	T	0.1327	0.7181	0.03619	2.76e-83	3622	0.0980457	393.507
CD64 on monocyte	rs144823175	1:149886970	G	C	0.0133	0.8668	0.1115	1.01e-14	3622	0.0164117	60.4016
CD64 on monocyte	rs188268415	1:150429203	T	C	0.0451	-0.5571	0.05946	1.25e-20	3622	0.0236629	87.7358
CD64 on monocyte	rs116275309	1:150891174	A	G	0.0133	0.8229	0.1104	1.15e-13	3622	0.0151076	55.5285
CD64 on monocyte	rs3007144	1:160960100	T	C	0.8118	0.1492	0.03258	4.81e-06	3622	0.00575678	20.9602
CD64 on monocyte	rs1801274	1:161509955	G	A	0.3259	0.3944	0.02617	8.17e-50	3622	0.0590071	227
CD64 on monocyte	rs114066620	2:67385688	A	G	0.0006	2.315	0.4984	3.53e-06	3622	0.00592132	21.5628
CD64 on monocyte	rs6780007	3:55040398	T	A	0.258	-0.1362	0.02909	2.94e-06	3622	0.00601586	21.9092
CD64 on monocyte	rs11934532	4:181242936	G	A	0.217	0.1539	0.03068	5.53e-07	3622	0.0068994	25.1493
CD64 on monocyte	rs192225504	7:1557726	T	C	0.001	-1.87	0.3814	9.89e-07	3622	0.00659326	24.026
CD64 on monocyte	rs80178684	8:58814072	G	A	0.011	-0.6492	0.1176	3.65e-08	3622	0.00834363	30.4581
CD64 on monocyte	rs142408635	11:92447084	C	T	0.0242	-0.3944	0.08159	1.39e-06	3622	0.00641001	23.3539
CD64 on monocyte	rs11065979	12:111621753	T	C	0.4689	0.1291	0.02624	9.05e-07	3622	0.00663871	24.1927
CD64 on monocyte	rs58902422	14:38873719	G	A	0.057	-0.2737	0.05448	5.3e-07	3622	0.00692008	25.2253
CD64 on monocyte	rs16960068	17:66695950	A	G	0.0446	0.3004	0.06103	8.91e-07	3622	0.00664461	24.2144
CD64 on monocyte	rs9941795	21:17690796	A	C	0.1209	0.1841	0.0381	1.4e-06	3622	0.00640499	23.3355
HLA DR on CD14+ CD16+ monocyte	rs144126567	1:161540726	G	C	0.1712	-0.3054	0.03316	5.39e-20	3618	0.0229074	84.7752
HLA DR on CD14+ CD16+ monocyte	rs7514594	1:209645716	G	C	0.0846	0.2339	0.04514	2.32e-07	3618	0.00736644	26.8347
HLA DR on CD14+ CD16+ monocyte	rs147095653	3:42380627	T	C	0.0138	-0.5013	0.107	2.87e-06	3618	0.00603021	21.9375
HLA DR on CD14+ CD16+ monocyte	rs6772253	3:151342513	C	A	0.9993	2.091	0.4342	1.53e-06	3618	0.0063692	23.1787
HLA DR on CD14+ CD16+ monocyte	rs1044722	4:163526824	A	C	0.3994	-0.117	0.02533	3.98e-06	3618	0.00586245	21.3236
HLA DR on CD14+ CD16+ monocyte	rs12196486	6:3041233	T	C	0.0003	-3.028	0.6226	1.2e-06	3618	0.00649524	23.6403
HLA DR on CD14+ CD16+ monocyte	rs12198220	6:21330062	T	G	0.7341	-0.1308	0.02851	4.62e-06	3618	0.00578407	21.0369
HLA DR on CD14+ CD16+ monocyte	rs62395272	6:31426647	T	C	0.2848	-0.2623	0.03321	3.77e-15	3618	0.0169499	62.3474
HLA DR on CD14+ CD16+ monocyte	rs6917212	6:32615228	G	C	0.7769	-0.5221	0.03191	4.09e-58	3618	0.0688944	267.555
HLA DR on CD14+ CD16+ monocyte	rs9275511	6:32706552	A	G	0.6053	0.3664	0.02907	1.07e-35	3618	0.042062	158.774
HLA DR on CD14+ CD16+ monocyte	rs9275639	6:32717054	T	A	0.2553	0.2756	0.0316	4.08e-18	3618	0.0205911	76.0228
HLA DR on CD14+ CD16+ monocyte	rs6934244	6:33056255	A	C	0.1551	0.4143	0.039	5.66e-26	3618	0.0302477	112.787
HLA DR on CD14+ CD16+ monocyte	rs118167703	6:131559066	T	C	0.0514	0.2638	0.05749	4.6e-06	3618	0.00578597	21.0438
HLA DR on CD14+ CD16+ monocyte	rs4918496	10:110327821	A	G	0.0232	0.38	0.08033	2.33e-06	3618	0.00614703	22.3651
HLA DR on CD14+ CD16+ monocyte	rs60924036	15:34743665	G	A	0.0015	-1.424	0.3025	2.59e-06	3618	0.00608764	22.1477
HLA DR on CD14+ CD16+ monocyte	rs74525750	16:82778637	A	G	0.0054	-0.7706	0.1642	2.81e-06	3618	0.00605072	22.0126
CCR2 on monocyte	rs74124962	1:161438608	G	T	0.2058	-0.159	0.03108	3.27e-07	3629	0.00716019	26.1573
CCR2 on monocyte	rs12613485	2:101538302	A	G	0.0845	-0.2065	0.04436	3.36e-06	3629	0.00593587	21.658
CCR2 on monocyte	rs4683184	3:46146215	A	G	0.6904	0.2224	0.0265	6.59e-17	3629	0.0190389	70.3944
CCR2 on monocyte	rs79641389	3:46840848	C	A	0.0336	-0.4085	0.06877	3.13e-09	3629	0.00962935	35.2652
CCR2 on monocyte	rs13060505	3:46926533	G	C	0.0234	0.382	0.08248	3.76e-06	3629	0.00587602	21.4383
CCR2 on monocyte	rs141411805	3:53509988	G	C	0.0146	-0.5601	0.1038	7.2e-08	3629	0.00795937	29.1003
CCR2 on monocyte	rs777415	4:70162867	C	T	0.0006	2.348	0.502	3.02e-06	3629	0.00599227	21.865
CCR2 on monocyte	rs144682094	7:6320140	A	G	0.0006	2.499	0.5457	4.84e-06	3629	0.0057456	20.9597
CCR2 on monocyte	rs113111100	10:127289176	A	G	0.0165	-0.4412	0.09405	2.82e-06	3629	0.00602755	21.9945
CCR2 on monocyte	rs625761	11:100773838	A	G	0.7275	0.1266	0.02766	4.89e-06	3629	0.00573953	20.9374
CCR2 on monocyte	rs10878258	12:40247890	G	A	0.4332	-0.1382	0.02572	8.13e-08	3629	0.00789306	28.8559
CCR2 on monocyte	rs77772425	17:31892684	T	G	0.0555	-0.2415	0.05232	4.05e-06	3629	0.00583673	21.2941
CCR2 on monocyte	rs12185230	17:81624362	A	G	0.0003	3.053	0.661	4.01e-06	3629	0.00584411	21.3212
CCR2 on monocyte	rs187328631	19:16751246	G	A	0.0222	0.3961	0.08492	3.21e-06	3629	0.00595946	21.7445
HLA DR on CD14- CD16-	rs115510074	2:141967352	A	G	NA	-20.77	4.02	2.5e-07	3629	0.00730215	26.6797
HLA DR on CD14- CD16-	rs12466446	2:211461917	C	A	0.8467	0.1574	0.03431	4.61e-06	3629	0.00576593	21.0343
HLA DR on CD14- CD16-	rs6790767	3:39254614	G	A	0.4744	-0.1165	0.0251	3.57e-06	3629	0.00590129	21.531
HLA DR on CD14- CD16-	rs17486987	3:169447040	T	A	0.2917	-0.1406	0.02716	2.38e-07	3629	0.00733042	26.7838
HLA DR on CD14- CD16-	rs17008807	4:90233813	G	T	0.0161	0.4565	0.09703	2.64e-06	3629	0.00606236	22.1223
HLA DR on CD14- CD16-	rs72502555	6:31266431	G	C	0.2656	0.2326	0.03214	5.53e-13	3629	0.0142271	52.3466
HLA DR on CD14- CD16-	rs2734573	6:31526961	A	C	0.5397	-0.285	0.02791	3.67e-24	3629	0.0279306	104.215
HLA DR on CD14- CD16-	rs9268430	6:32377652	C	A	0.2896	-0.4773	0.0325	1.84e-47	3629	0.0560991	215.564
HLA DR on CD14- CD16-	rs34291045	6:32592608	A	T	0.8829	-0.8124	0.04087	1.53e-83	3629	0.0981882	394.904
HLA DR on CD14- CD16-	rs116683794	6:33066337	G	A	0.096	0.3299	0.04603	9.18e-13	3629	0.013957	51.3385
HLA DR on CD14- CD16-	rs10485346	6:33898282	A	G	0.5882	-0.1208	0.02608	3.73e-06	3629	0.00587722	21.4427
HLA DR on CD14- CD16-	rs111407432	6:152264078	A	G	0.1137	0.1916	0.03967	1.42e-06	3629	0.006387	23.3146
HLA DR on CD14- CD16-	rs189320558	10:123574243	T	C	0.0099	0.5803	0.1259	4.15e-06	3629	0.00582012	21.2331
HLA DR on CD14- CD16-	rs78010789	12:112880021	A	G	0.0178	-0.4363	0.09532	4.86e-06	3629	0.00574005	20.9393
HLA DR on CD14- CD16-	rs11071444	15:59448541	A	G	0.036	-0.3442	0.06767	3.84e-07	3629	0.00707876	25.8577
HLA DR on CD14- CD16-	rs4780334	16:10908769	A	G	0.8307	0.1782	0.03276	5.68e-08	3629	0.0080875	29.5725
HLA DR on CD14- CD16-	rs6139723	20:5416933	A	T	0.1528	-0.1551	0.03383	4.71e-06	3629	0.0057587	21.0078
HLA DR on monocyte	rs148974843	1:237808415	G	C	0.0473	0.2711	0.05867	3.95e-06	3629	0.00584914	21.3397
HLA DR on monocyte	rs11737889	4:63529362	A	G	0.2353	0.1415	0.03046	3.5e-06	3629	0.00591141	21.5682
HLA DR on monocyte	rs62395272	6:31426647	T	C	0.2849	-0.2546	0.03302	1.61e-14	3629	0.0161183	59.4187
HLA DR on monocyte	rs9270588	6:32593550	T	C	0.5834	-0.5388	0.02808	3.21e-78	3629	0.0921101	367.978
HLA DR on monocyte	rs9271768	6:32626411	G	A	0.4388	-0.4741	0.02935	9.6e-57	3629	0.0670783	260.786
HLA DR on monocyte	rs9469245	6:32724307	T	C	0.5433	-0.2618	0.02781	8.23e-21	3629	0.0238381	88.5723
HLA DR on monocyte	rs1800973	12:69350234	A	C	0.0798	-0.2562	0.04587	2.51e-08	3629	0.00852308	31.1789
HLA DR on monocyte	rs142573049	20:61601567	T	C	0.0043	0.8337	0.1784	3.08e-06	3629	0.00598187	21.8268
CD64 on CD14+ CD16+ monocyte	rs7543360	1:38194071	G	A	0.348	-0.1179	0.02577	4.93e-06	3611	0.00576317	20.9198
CD64 on CD14+ CD16+ monocyte	rs146963227	4:17529010	A	G	0.015	-0.5728	0.1006	1.35e-08	3611	0.00889817	32.4018
CD64 on CD14+ CD16+ monocyte	rs16869776	4:20593281	T	A	0.0116	-0.5194	0.1111	3.05e-06	3611	0.00601627	21.8442
CD64 on CD14+ CD16+ monocyte	rs7685215	4:181274684	G	A	0.153	0.1715	0.03431	6.06e-07	3611	0.00687171	24.9716
CD64 on CD14+ CD16+ monocyte	rs627319	11:62480149	C	G	0.951	0.2825	0.05778	1.06e-06	3611	0.00657641	23.8914
CD64 on CD14+ CD16+ monocyte	rs11065979	12:111621753	T	C	0.469	0.1497	0.02574	6.46e-09	3611	0.00928004	33.8054
CD64 on CD14+ CD16+ monocyte	rs7333071	13:58759585	A	T	0.4376	-0.1194	0.02549	2.89e-06	3611	0.00603963	21.9295
CD64 on CD14+ CD16+ monocyte	rs71404123	16:83919585	G	A	0.288	0.1243	0.02719	4.99e-06	3611	0.00575427	20.8873
CD64 on CD14+ CD16+ monocyte	rs57732730	21:17682637	T	G	0.1117	0.1867	0.03916	1.94e-06	3611	0.00625533	22.7176
CX3CR1 on CD14- CD16+ monocyte	rs1801274	1:161509955	G	A	0.3268	-0.2388	0.02599	6.57e-20	3582	0.0230257	84.375
CX3CR1 on CD14- CD16+ monocyte	rs149100	1:162471247	G	T	0.4223	-0.121	0.02458	8.87e-07	3582	0.00671975	24.2195
CX3CR1 on CD14- CD16+ monocyte	rs6754954	2:141081902	A	G	0.2927	-0.1236	0.02695	4.65e-06	3582	0.00583782	21.0221
CX3CR1 on CD14- CD16+ monocyte	rs145135505	3:38887340	C	T	0.0667	-0.2254	0.04869	3.8e-06	3582	0.00594719	21.4183
CX3CR1 on CD14- CD16+ monocyte	rs9877538	3:39248173	A	C	0.1649	-0.1766	0.03298	9.19e-08	3582	0.0079413	28.6574
CX3CR1 on CD14- CD16+ monocyte	rs58215329	3:196738941	T	C	0.1153	0.1903	0.03826	6.86e-07	3582	0.00685919	24.7255
CX3CR1 on CD14- CD16+ monocyte	rs75379034	4:181330153	A	G	0.0523	0.2547	0.05458	3.17e-06	3582	0.00604273	21.7645
CX3CR1 on CD14- CD16+ monocyte	rs12655590	5:169658557	T	C	0.2341	-0.1323	0.0286	3.87e-06	3582	0.00593848	21.3868
CX3CR1 on CD14- CD16+ monocyte	rs74389435	11:102079090	T	A	0.0067	-0.6806	0.1473	3.96e-06	3582	0.00592478	21.3371
CX3CR1 on CD14- CD16+ monocyte	rs10130058	14:21577819	A	G	0.1064	-0.1793	0.0389	4.21e-06	3582	0.00589614	21.2334
CX3CR1 on CD14- CD16+ monocyte	rs112450242	17:77276914	T	C	0.0035	-1.257	0.2349	9.19e-08	3582	0.00793087	28.6195
CX3CR1 on CD14- CD16+ monocyte	rs72932967	18:8922465	T	A	0.2282	0.1343	0.02868	2.94e-06	3582	0.0060844	21.9155
CX3CR1 on CD14- CD16+ monocyte	rs41314914	20:50276405	A	G	0.1066	0.2323	0.04013	7.69e-09	3582	0.0092681	33.4902
CCR2 on myeloid DC	rs61690584	1:22418060	T	G	0.1064	0.2101	0.04463	2.62e-06	2870	0.00766259	22.146
CCR2 on myeloid DC	rs10914660	1:33132187	G	A	0.3775	-0.1399	0.02898	1.46e-06	2870	0.00805461	23.2882
CCR2 on myeloid DC	rs55971447	1:161545536	T	C	0.2369	-0.4101	0.03167	2.59e-37	2870	0.0552003	167.564
CCR2 on myeloid DC	rs2169052	1:161587364	C	T	0.1476	0.2363	0.03961	2.75e-09	2870	0.0122485	35.5644
CCR2 on myeloid DC	rs116800975	1:162268948	A	G	0.0474	0.3008	0.0656	4.71e-06	2870	0.00727271	21.0109
CCR2 on myeloid DC	rs35587265	3:46217805	G	A	0.0624	-0.4223	0.05867	7.75e-13	2870	0.017732	51.7735
CCR2 on myeloid DC	rs542104164	4:35633245	T	C	0.078	-0.2399	0.05239	4.87e-06	2870	0.00725304	20.9537
CCR2 on myeloid DC	rs147275564	4:134461790	C	T	0.0003	-3.383	0.6452	1.69e-07	2870	0.0094884	27.4734
CCR2 on myeloid DC	rs969808	8:71687167	T	C	0.9308	-0.2685	0.05605	1.75e-06	2870	0.00793226	22.9316
CCR2 on myeloid DC	rs11775437	8:138663341	G	A	0.0026	1.197	0.2599	4.31e-06	2870	0.00733662	21.1969
CCR2 on myeloid DC	rs143366996	10:81801907	C	G	0.0061	-0.8552	0.1806	2.3e-06	2870	0.00775243	22.4077
CCR2 on myeloid DC	rs2856092	11:1075194	T	G	0.2974	0.1413	0.03007	2.75e-06	2870	0.00763496	22.0655
CCR2 on CD62L+ myeloid DC	rs16827093	1:22418041	T	C	0.1064	0.2252	0.04467	4.89e-07	2870	0.00877797	25.3982
CCR2 on CD62L+ myeloid DC	rs139258218	1:118078079	C	T	0.0275	-0.4071	0.08609	2.37e-06	2870	0.00773115	22.3457
CCR2 on CD62L+ myeloid DC	rs6687275	1:161545848	G	T	0.2742	0.2327	0.03137	1.56e-13	2870	0.018812	54.9871
CCR2 on CD62L+ myeloid DC	rs61802333	1:161620192	T	G	0.4627	0.3125	0.02782	1.13e-28	2870	0.0421132	126.091
CCR2 on CD62L+ myeloid DC	rs35587265	3:46217805	G	A	0.0624	-0.4732	0.05907	1.64e-15	2870	0.0218711	64.1288
CCR2 on CD62L+ myeloid DC	rs115044799	3:47011645	G	T	0.0221	-0.4754	0.09743	1.12e-06	2870	0.00822741	23.792
CCR2 on CD62L+ myeloid DC	rs115100307	4:31406610	C	T	0.0132	0.5864	0.1239	2.35e-06	2870	0.00774439	22.3843
CCR2 on CD62L+ myeloid DC	rs969808	8:71687167	T	C	0.9308	-0.2698	0.05639	1.8e-06	2870	0.00791312	22.8758
CCR2 on CD62L+ myeloid DC	rs61896808	11:111312526	T	C	0.0057	0.8414	0.1823	4.09e-06	2870	0.0073678	21.2877
CCR2 on CD62L+ myeloid DC	rs138016528	16:72077935	A	C	0.0249	0.4089	0.08915	4.68e-06	2870	0.00727676	21.0227
CCR2 on CD62L+ myeloid DC	rs2011807	16:83942959	T	C	0.1761	-0.1745	0.03705	2.58e-06	2870	0.00766988	22.1672
CCR2 on plasmacytoid DC	rs67765474	2:63941303	T	C	0.154	0.1802	0.03889	3.74e-06	2871	0.00742275	21.4551
CCR2 on plasmacytoid DC	rs356643	2:100919730	G	A	0.4909	0.1301	0.02783	3.07e-06	2871	0.00755443	21.8386
CCR2 on plasmacytoid DC	rs3852012	3:44004489	A	G	0.7631	0.155	0.03312	3.02e-06	2871	0.00757093	21.8867
CCR2 on plasmacytoid DC	rs3092963	3:46355447	G	A	0.4183	-0.4405	0.02745	1.45e-55	2871	0.082313	257.338
CCR2 on plasmacytoid DC	rs62331379	4:157543998	G	T	0.1021	0.2119	0.04616	4.59e-06	2871	0.00728654	21.0585
CCR2 on plasmacytoid DC	rs116403890	4:188112446	T	C	0.0244	-0.4448	0.08991	7.97e-07	2871	0.00845267	24.4574
CCR2 on plasmacytoid DC	rs143407337	7:1056065	T	C	0.2142	0.2439	0.03399	9.17e-13	2871	0.0176185	51.4539
CCR2 on plasmacytoid DC	rs13276925	8:61769736	C	T	0.4465	0.1323	0.02871	4.24e-06	2871	0.00734209	21.2203
CCR2 on plasmacytoid DC	rs10759524	9:112072038	A	G	0.4289	0.1349	0.02826	1.91e-06	2871	0.00787432	22.7707
CCR2 on plasmacytoid DC	rs7075746	10:71768168	C	T	0.4716	0.1297	0.02806	3.98e-06	2871	0.00738672	21.3502
CCR2 on plasmacytoid DC	rs142099221	10:83629322	T	C	0.0787	-0.2544	0.0527	1.46e-06	2871	0.00805135	23.2868
CCR2 on plasmacytoid DC	rs78825186	11:75172514	A	G	0.0012	-1.895	0.3819	7.37e-07	2871	0.0085031	24.6046
CCR2 on CD62L+ plasmacytoid DC	rs67765474	2:63941303	T	C	0.154	0.1793	0.03882	4.06e-06	2871	0.00737567	21.318
CCR2 on CD62L+ plasmacytoid DC	rs356643	2:100919730	G	A	0.4909	0.1297	0.02778	3.15e-06	2871	0.00753525	21.7828
CCR2 on CD62L+ plasmacytoid DC	rs3852012	3:44004489	A	G	0.7631	0.1539	0.03306	3.39e-06	2871	0.00749157	21.6555
CCR2 on CD62L+ plasmacytoid DC	rs138130091	3:45467804	T	A	0.0098	-0.6539	0.142	4.28e-06	2871	0.0073319	21.1906
CCR2 on CD62L+ plasmacytoid DC	rs3092963	3:46355447	G	A	0.4183	-0.4395	0.0274	1.56e-55	2871	0.0822451	257.107
CCR2 on CD62L+ plasmacytoid DC	rs62331379	4:157543998	G	T	0.1021	0.2119	0.04608	4.45e-06	2871	0.00731167	21.1317
CCR2 on CD62L+ plasmacytoid DC	rs116403890	4:188112446	T	C	0.0244	-0.4401	0.08979	1.01e-06	2871	0.00829841	24.0073
CCR2 on CD62L+ plasmacytoid DC	rs143407337	7:1056065	T	C	0.2142	0.2427	0.03394	1.1e-12	2871	0.0174991	51.0991
CCR2 on CD62L+ plasmacytoid DC	rs13276925	8:61769736	C	T	0.4465	0.1321	0.02866	4.25e-06	2871	0.00734545	21.23
CCR2 on CD62L+ plasmacytoid DC	rs10759524	9:112072038	A	G	0.4289	0.1338	0.02821	2.2e-06	2871	0.00777469	22.4804
CCR2 on CD62L+ plasmacytoid DC	rs7075746	10:71768168	C	T	0.4716	0.1297	0.02801	3.84e-06	2871	0.00741292	21.4265
CCR2 on CD62L+ plasmacytoid DC	rs142099221	10:83629322	T	C	0.0787	-0.2562	0.05261	1.18e-06	2871	0.00819249	23.6984
CCR2 on CD62L+ plasmacytoid DC	rs78825186	11:75172514	A	G	0.0012	-1.907	0.3815	6.13e-07	2871	0.00862811	24.9695
CCR2 on monocyte	rs111854415	1:3482604	A	C	0.0075	0.7741	0.1656	3.06e-06	2850	0.00760872	21.8358
CCR2 on monocyte	rs17645	1:26320239	G	A	0.7986	-0.1837	0.03406	7.5e-08	2850	0.0101035	29.0686
CCR2 on monocyte	rs1801274	1:161509955	G	A	0.3209	0.2581	0.02951	3.69e-18	2850	0.026139	76.4421
CCR2 on monocyte	rs35605067	3:45111559	T	C	0.0839	-0.2728	0.05074	8.21e-08	2850	0.0100406	28.8857
CCR2 on monocyte	rs4683184	3:46146215	A	G	0.6884	0.3253	0.02975	2.69e-27	2850	0.0402626	119.478
CCR2 on monocyte	rs144804416	3:46819910	T	G	0.0289	-0.4442	0.08419	1.42e-07	2850	0.00967319	27.8183
CCR2 on monocyte	rs13060505	3:46926533	G	C	0.026	0.4738	0.08867	9.85e-08	2850	0.00991888	28.532
CCR2 on monocyte	rs114839966	3:47315557	T	C	0.0139	0.6718	0.1266	1.21e-07	2850	0.00978358	28.1389
CCR2 on monocyte	rs112391343	3:165342554	G	A	0.0772	0.2617	0.05295	8.13e-07	2850	0.00849815	24.4102
CCR2 on monocyte	rs299597	5:34031081	T	G	0.5704	0.1436	0.02801	3.17e-07	2850	0.009138	26.265
CCR2 on monocyte	rs17748581	6:149943490	T	C	0.0212	0.4493	0.09646	3.35e-06	2850	0.00755509	21.6807
CCR2 on monocyte	rs112216269	7:120207036	A	G	0.0196	-0.4899	0.1052	3.39e-06	2850	0.00755173	21.671
CCR2 on monocyte	rs76532688	16:61081782	A	C	0.0233	0.4289	0.09114	2.65e-06	2850	0.00771059	22.1304
CCR2 on granulocyte	rs55670480	1:69261445	T	A	0.6584	-0.137	0.029	2.44e-06	2850	0.00776985	22.3018
CCR2 on granulocyte	rs139407311	1:182558003	T	C	0.0009	-2.122	0.4452	1.97e-06	2850	0.00790838	22.7026
CCR2 on granulocyte	rs13024798	2:3024507	T	C	0.1096	0.2128	0.04587	3.68e-06	2850	0.00749503	21.5071
CCR2 on granulocyte	rs112157475	2:194254252	T	C	0.0993	-0.2381	0.04846	9.46e-07	2850	0.00839932	24.1239
CCR2 on granulocyte	rs17344000	4:128668470	A	G	0.0933	0.2366	0.04807	9.08e-07	2850	0.00842869	24.209
CCR2 on granulocyte	rs42031	7:92608082	T	A	0.2495	-0.1984	0.03192	5.84e-10	2850	0.0133741	38.6058
CCR2 on granulocyte	rs445	7:92779056	T	C	0.1975	0.2826	0.03426	2.41e-16	2850	0.0233173	67.9931
CCR2 on granulocyte	rs114008100	7:151819078	T	G	0.0279	0.43	0.08295	2.33e-07	2850	0.00934079	26.8534
CCR2 on granulocyte	rs78538699	9:31399151	T	G	0.0607	-0.2716	0.05824	3.25e-06	2850	0.00757304	21.7326
CCR2 on granulocyte	rs7033141	9:69611099	G	C	0.2523	-0.1588	0.03217	8.36e-07	2850	0.00847728	24.3497
CCR2 on granulocyte	rs11637579	15:52436974	T	G	0.0156	0.5237	0.1124	3.29e-06	2850	0.00755948	21.6934
CD14 on Mo MDSC	rs10917759	1:163465808	G	A	0.1634	-0.2436	0.04863	6.06e-07	1570	0.0157311	25.0607
CD14 on Mo MDSC	rs6818126	4:130827383	C	T	0.9471	-0.3732	0.08057	3.91e-06	1570	0.0134816	21.4281
CD14 on Mo MDSC	rs6453485	5:79855929	T	C	0.0997	0.3322	0.06048	4.64e-08	1570	0.0188543	30.1316
CD14 on Mo MDSC	rs72798896	5:140599060	T	C	0.1373	-0.255	0.05235	1.22e-06	1570	0.0148879	23.697
CD14 on Mo MDSC	rs6891742	5:163918705	G	A	0.0013	-2.151	0.4641	3.88e-06	1570	0.0134976	21.4538
CD14 on Mo MDSC	rs3823806	7:78041320	A	G	0.1557	0.2277	0.04943	4.41e-06	1570	0.0133357	21.1929
CD14 on Mo MDSC	rs111912592	10:10748555	C	T	0.036	-0.4535	0.09652	2.85e-06	1570	0.0138662	22.0479
CD14 on Mo MDSC	rs1174651	12:58238801	C	A	0.5185	0.1846	0.03634	4.25e-07	1570	0.0161701	25.7715
CD14 on Mo MDSC	rs1520811	12:117327262	A	G	0.2268	0.2027	0.04389	4.18e-06	1570	0.0134034	21.3021
CD14 on CD33br HLA DR+ CD14dim	rs7539387	1:101574728	G	A	0.7231	-0.2171	0.04231	3.22e-07	1578	0.0164112	26.2956
CD14 on CD33br HLA DR+ CD14dim	rs4657282	1:163470831	A	G	0.1613	-0.2454	0.04906	6.33e-07	1578	0.0156083	24.9887
CD14 on CD33br HLA DR+ CD14dim	rs2230186	7:134960568	T	C	0.0621	-0.3822	0.07595	5.4e-07	1578	0.0157945	25.2915
CD14 on CD33br HLA DR+ CD14dim	rs74896244	8:25178997	G	A	0.007	-0.9981	0.2134	3.17e-06	1578	0.0136733	21.8478
CD14 on CD33br HLA DR+ CD14dim	rs11007733	10:29770855	T	C	0.0928	-0.2934	0.06355	4.2e-06	1578	0.0133277	21.2882
CD14 on CD33br HLA DR+ CD14dim	rs11003240	10:52881454	T	C	0.0963	-0.314	0.06281	6.42e-07	1578	0.0155909	24.9604
CD14 on CD33br HLA DR+ CD14dim	rs74785984	12:22077465	A	C	0.0881	0.3079	0.06358	1.41e-06	1578	0.0146442	23.4222
CD14 on CD33br HLA DR+ CD14dim	rs9596613	13:51918389	C	A	0.2586	-0.2032	0.04199	1.43e-06	1578	0.0146235	23.3886
CD14 on CD33br HLA DR+ CD14dim	rs79880157	13:83464514	T	C	0.0238	-0.5671	0.1192	2.14e-06	1578	0.0141408	22.6056
CD14 on CD33br HLA DR+ CD14dim	rs2726036	16:28335819	C	A	0.3961	-0.1742	0.03722	3.11e-06	1578	0.0136914	21.8773
CD14 on CD33br HLA DR+ CD14dim	rs73014922	19:17805782	T	C	0.0539	0.3795	0.08074	2.83e-06	1578	0.0138071	22.0646
CD14 on CD33dim HLA DR+ CD11b+	rs1801274	1:161509955	G	A	0.3302	-0.3379	0.03798	1.47e-18	1634	0.046203	79.056
CD14 on CD33dim HLA DR+ CD11b+	rs4657282	1:163470831	A	G	0.1613	-0.2367	0.04809	9.43e-07	1634	0.0146098	24.1966
CD14 on CD33dim HLA DR+ CD11b+	rs11687130	2:56116542	G	A	0.0915	-0.2867	0.06185	3.86e-06	1634	0.0129793	21.4607
CD14 on CD33dim HLA DR+ CD11b+	rs72664120	4:104725328	T	C	0.0049	-1.127	0.2439	4.12e-06	1634	0.0128983	21.3252
CD14 on CD33dim HLA DR+ CD11b+	rs491465	11:65063477	T	A	0.9443	0.3771	0.07873	1.83e-06	1634	0.013846	22.914
CD14 on CD33dim HLA DR+ CD11b+	rs7125721	11:109095444	A	T	0.2882	-0.2038	0.04045	5.18e-07	1634	0.0152976	25.3536
CD14 on CD33dim HLA DR+ CD11b+	rs4555095	15:46377411	C	A	0.7684	-0.1979	0.04242	3.35e-06	1634	0.0131447	21.7379
CD4 on CD4+	rs11587381	1:226189549	G	C	0.0495	-0.3266	0.06286	2.18e-07	2912	0.00918512	26.9765
CD4 on CD4+	rs4959028	6:32415361	G	A	0.2303	-0.1654	0.03542	3.15e-06	2912	0.00743263	21.7909
CD4 on CD4+	rs28584364	6:32544271	T	C	0.6169	0.3639	0.05249	5.07e-12	2912	0.0162372	48.03
CD4 on CD4+	rs3129267	6:33131119	G	C	0.7735	-0.1877	0.03439	5.22e-08	2912	0.0101263	29.7691
CD4 on CD4+	rs118120903	8:30418527	T	C	0.0285	-0.3906	0.08422	3.67e-06	2912	0.00733241	21.4949
CD4 on CD4+	rs11615628	12:6794465	A	G	0.2464	-0.2753	0.03163	5.31e-18	2912	0.0253553	75.7034
CD4 on CD4+	rs6580816	12:51228634	T	C	0.683	0.1587	0.03001	1.32e-07	2912	0.00951217	27.9462
CD4 on CD4+	rs4766578	12:111466567	A	T	0.5294	-0.1633	0.02863	1.29e-08	2912	0.0110488	32.5111
CD4 on CD4+	rs61951572	13:70408663	C	T	0.0325	0.3853	0.08181	2.59e-06	2912	0.00755959	22.166
CD4 on CD4+	rs11628611	14:65361807	T	C	0.4768	0.1704	0.02809	1.47e-09	2912	0.0124793	36.7737
CD4 on CD4+	rs62027494	15:93659959	G	C	0.0038	-1.128	0.2427	3.49e-06	2912	0.00736339	21.5864
CD4 on CD4+	rs1833936	16:65783483	C	G	0.2898	0.1379	0.03012	4.88e-06	2912	0.00714681	20.9469
CD4 on CD4+	rs6068656	20:53770264	T	C	0.04	-0.3227	0.06884	2.89e-06	2912	0.00748962	21.9593
CD4 on CM CD4 +	rs72825704	2:98622701	C	T	0.1724	0.1706	0.03626	2.66e-06	2912	0.00754436	22.121
CD4 on CM CD4 +	rs28584364	6:32544271	T	C	0.6169	0.3333	0.05262	2.77e-10	2912	0.0135905	40.0932
CD4 on CM CD4 +	rs3129267	6:33131119	G	C	0.7735	-0.1988	0.03437	8.1e-09	2912	0.0113585	33.433
CD4 on CM CD4 +	rs4487854	9:134952877	G	A	0.9681	-0.3703	0.07729	1.74e-06	2912	0.00782095	22.9384
CD4 on CM CD4 +	rs11615628	12:6794465	A	G	0.2464	-0.3032	0.03145	1.12e-21	2912	0.0309301	92.8793
CD4 on CM CD4 +	rs6580816	12:51228634	T	C	0.683	0.1553	0.02994	2.28e-07	2912	0.0091549	26.8869
CD4 on CM CD4 +	rs4766578	12:111466567	A	T	0.5294	-0.1515	0.02865	1.33e-07	2912	0.00951118	27.9433
CD4 on CM CD4 +	rs547243038	13:52045331	T	C	0.0283	-0.3852	0.08263	3.27e-06	2912	0.00740759	21.7169
CD4 on CM CD4 +	rs368550319	14:22996982	A	C	0.0786	-0.2414	0.05186	3.37e-06	2912	0.00738582	21.6527
CD4 on CM CD4 +	rs8009128	14:33091722	A	G	0.887	-0.2077	0.04427	2.84e-06	2912	0.00750226	21.9966
CD4 on CM CD4 +	rs7145500	14:65417494	A	G	0.6198	0.1529	0.02827	6.8e-08	2912	0.0099456	29.2324
CD4 on naive CD4+	rs9833698	3:154448822	C	G	0.2849	0.1423	0.03063	3.55e-06	2910	0.0073623	21.5684
CD4 on naive CD4+	rs2844608	6:31279637	T	C	0.4574	0.1993	0.03174	3.9e-10	2910	0.0133679	39.4005
CD4 on naive CD4+	rs17205675	6:32669712	G	C	0.2045	-0.264	0.04418	2.57e-09	2910	0.0121218	35.6827
CD4 on naive CD4+	rs12204644	6:91085215	A	G	0.0299	0.4135	0.0818	4.57e-07	2910	0.00870471	25.5356
CD4 on naive CD4+	rs139306421	6:108977234	G	C	0.0234	-0.5447	0.09175	3.24e-09	2910	0.0119669	35.2212
CD4 on naive CD4+	rs12000134	9:3108492	G	A	0.1405	0.189	0.04017	2.67e-06	2910	0.0075498	22.1218
CD4 on naive CD4+	rs141120003	10:35850975	C	A	0.0163	0.5219	0.1121	3.34e-06	2910	0.00739346	21.6603
CD4 on naive CD4+	rs951818	12:6786889	A	C	0.4856	-0.1549	0.02715	1.29e-08	2910	0.0110621	32.5285
CD4 on naive CD4+	rs28920471	12:6805994	A	T	0.0445	0.3447	0.06708	2.94e-07	2910	0.0089925	26.3875
CD4 on naive CD4+	rs10876154	12:51214106	T	C	0.6918	0.1629	0.03018	7.3e-08	2910	0.00991253	29.1142
CD4 on naive CD4+	rs3184504	12:111446804	C	T	0.5296	-0.1576	0.02879	4.81e-08	2910	0.0101926	29.9454
CD4 on naive CD4+	rs61951572	13:70408663	C	T	0.0325	0.3872	0.08166	2.22e-06	2910	0.00766684	22.4674
CD4 on naive CD4+	rs11158593	14:65393266	A	G	0.479	0.1981	0.02746	6.89e-13	2910	0.0175702	52.0079
CD4 on naive CD4+	rs75181293	19:1068809	A	G	0.1146	0.2133	0.04317	8.22e-07	2910	0.00831948	24.396
CD4 on EM CD4+	rs530397075	4:63098780	A	G	0.073	0.291	0.05785	5.19e-07	2912	0.00861451	25.286
CD4 on EM CD4+	rs9992090	4:150061718	T	C	0.2909	-0.1485	0.03	7.83e-07	2912	0.00834411	24.4857
CD4 on EM CD4+	rs9272242	6:32635013	C	T	0.6535	0.2215	0.03175	3.73e-12	2912	0.0164388	48.6364
CD4 on EM CD4+	rs3129267	6:33131119	G	C	0.7735	-0.2205	0.03358	6.03e-11	2912	0.0145909	43.0881
CD4 on EM CD4+	rs118120903	8:30418527	T	C	0.0285	-0.414	0.08345	7.41e-07	2912	0.00838111	24.5952
CD4 on EM CD4+	rs4878712	9:37654260	A	G	0.4928	-0.1303	0.02741	2.11e-06	2912	0.00770056	22.5825
CD4 on EM CD4+	rs4487854	9:134952877	G	A	0.9681	-0.3589	0.07684	3.15e-06	2912	0.007436	21.8009
CD4 on EM CD4+	rs4910721	11:5173386	G	C	0.4018	0.1285	0.02748	3.06e-06	2912	0.00745302	21.8512
CD4 on EM CD4+	rs11615628	12:6794465	A	G	0.2464	-0.3219	0.03112	1.21e-24	2912	0.0354405	106.921
CD4 on EM CD4+	rs7137828	12:111494996	T	C	0.5366	-0.1358	0.02813	1.45e-06	2912	0.00793975	23.2896
CD4 on EM CD4+	rs368550319	14:22996982	A	C	0.0786	-0.2436	0.05127	2.12e-06	2912	0.00769277	22.5595
CD4 on TD CD4+	rs13024840	2:38668778	A	T	0.2639	0.1623	0.03094	1.66e-07	2903	0.00938971	27.4977
CD4 on TD CD4+	rs828892	2:74163468	T	C	0.1032	0.2283	0.04418	2.54e-07	2903	0.00911458	26.6846
CD4 on TD CD4+	rs35947652	3:129599751	G	A	0.0148	0.5783	0.1139	4.04e-07	2903	0.00880182	25.7608
CD4 on TD CD4+	rs424001	6:13715765	T	C	0.6438	-0.1541	0.02857	7.48e-08	2903	0.00992218	29.0727
CD4 on TD CD4+	rs9480502	6:150628862	T	C	0.1342	0.1825	0.03974	4.6e-06	2903	0.00721239	21.0752
CD4 on TD CD4+	rs78863652	7:31128860	T	G	0.0065	-0.7472	0.161	3.62e-06	2903	0.00736486	21.524
CD4 on TD CD4+	rs719498	7:145179854	A	G	0.5303	0.143	0.02769	2.56e-07	2903	0.00910348	26.6518
CD4 on TD CD4+	rs146861616	8:8358792	G	T	0.0515	0.321	0.06123	1.69e-07	2903	0.00937869	27.4652
CD4 on TD CD4+	rs111931508	8:10080733	T	C	0.0014	-1.823	0.3702	8.97e-07	2903	0.00828401	24.2327
CD4 on TD CD4+	rs72640514	8:48680907	G	A	0.1219	0.1989	0.04197	2.27e-06	2903	0.00767711	22.4436
CD4 on TD CD4+	rs11026566	11:22450643	G	A	0.2442	-0.1442	0.03126	4.16e-06	2903	0.00727669	21.2644
CD4 on TD CD4+	rs11033545	11:36306032	G	T	0.3779	0.1352	0.02813	1.61e-06	2903	0.0078945	23.0842
CD4 on TD CD4+	rs4414181	11:91217615	A	G	0.0031	-1.252	0.2648	2.38e-06	2903	0.00764177	22.3395
CD4 on TD CD4+	rs183650419	21:26892716	A	T	0.0146	0.5469	0.113	1.38e-06	2903	0.00800427	23.4077
CD4 on CD45RA+ CD4+	rs11584966	1:226195221	G	A	0.05	-0.2921	0.06245	3.05e-06	2911	0.00745941	21.8625
CD4 on CD45RA+ CD4+	rs530397075	4:63098780	A	G	0.0728	0.2671	0.05834	4.89e-06	2911	0.00714919	20.9467
CD4 on CD45RA+ CD4+	rs9992090	4:150061718	T	C	0.291	-0.1399	0.03033	4.15e-06	2911	0.00725581	21.2614
CD4 on CD45RA+ CD4+	rs28584364	6:32544271	T	C	0.617	0.3526	0.05242	2.08e-11	2911	0.0153049	45.2139
CD4 on CD45RA+ CD4+	rs3129267	6:33131119	G	C	0.7734	-0.2179	0.03427	2.34e-10	2911	0.0136979	40.4006
CD4 on CD45RA+ CD4+	rs10115790	9:7345304	A	G	0.2312	-0.1469	0.03202	4.68e-06	2911	0.00717844	21.0331
CD4 on CD45RA+ CD4+	rs4487854	9:134952877	G	A	0.9681	-0.3762	0.0774	1.24e-06	2911	0.00805013	23.6079
CD4 on CD45RA+ CD4+	rs11615628	12:6794465	A	G	0.2465	-0.3264	0.03137	6.46e-25	2911	0.0358567	108.186
CD4 on CD45RA+ CD4+	rs4766578	12:111466567	A	T	0.5294	-0.1544	0.02859	7.09e-08	2911	0.00991961	29.1453
CD4 on CD45RA+ CD4+	rs547243038	13:52045331	T	C	0.0283	-0.3844	0.08263	3.44e-06	2911	0.00737959	21.6268
CD4 on CD45RA+ CD4+	rs61951572	13:70408663	C	T	0.0325	0.3779	0.08154	3.74e-06	2911	0.00732449	21.4642
CD4 on CD45RA+ CD4+	rs368550319	14:22996982	A	C	0.0787	-0.2538	0.05183	1.02e-06	2911	0.00816988	23.962
CD4 on CD45RA+ CD4+	rs8011224	14:65502952	A	T	0.601	0.1394	0.02811	7.54e-07	2911	0.00837738	24.5757
CD19 on B cell	rs6698444	1:167613904	G	T	0.5786	-0.1359	0.02719	6.11e-07	3112	0.00796358	24.9656
CD19 on B cell	rs2179634	1:207889722	A	G	0.3204	-0.1325	0.02848	3.42e-06	3112	0.0069072	21.6308
CD19 on B cell	rs143306403	2:231352977	G	A	0.0186	-0.4915	0.1073	4.82e-06	3112	0.00669714	20.9686
CD19 on B cell	rs73181184	3:178653962	A	T	0.0638	-0.2554	0.05479	3.27e-06	3112	0.0069339	21.715
CD19 on B cell	rs17516457	5:132254694	C	T	0.549	-0.1286	0.02756	3.16e-06	3112	0.00694794	21.7593
CD19 on B cell	rs28383305	6:32618944	G	T	0.1734	0.1908	0.03889	9.68e-07	3112	0.0076753	24.0548
CD19 on B cell	rs571514	7:74355129	C	T	0.7884	0.155	0.03319	3.13e-06	3112	0.00695947	21.7956
CD19 on B cell	rs2977855	8:41550708	C	G	0.0088	0.6549	0.1404	3.23e-06	3112	0.00694305	21.7439
CD19 on B cell	rs76929802	11:125635983	A	G	0.0609	0.2775	0.05699	1.18e-06	3112	0.00756124	23.6946
CD19 on B cell	rs9543559	13:74291498	G	A	0.3207	-0.1341	0.02841	2.48e-06	3112	0.00710849	22.2657
CD19 on B cell	rs74628013	15:79527109	A	G	0.035	-0.3454	0.07249	1.98e-06	3112	0.00724256	22.6887
CD19 on B cell	rs2904880	16:28933075	G	C	0.5987	0.1678	0.02716	7.3e-10	3112	0.0121169	38.1457
CD19 on B cell	rs111853663	16:29170147	A	G	0.0008	-1.962	0.4185	2.89e-06	3112	0.00701312	21.9648
CD19 on B cell	rs910655	20:3806903	T	C	0.6599	-0.1315	0.02781	2.38e-06	3112	0.00713347	22.3445
CD19 on B cell	rs2232181	22:31137151	C	T	0.027	-0.4007	0.08545	2.86e-06	3112	0.00701644	21.9753
CD39 on CD39+ CD8br	rs116646957	2:115218234	G	C	0.0055	0.8837	0.1926	4.63e-06	2915	0.00717023	21.0377
CD39 on CD39+ CD8br	rs13070466	3:87332952	A	G	0.0961	0.2182	0.04676	3.2e-06	2915	0.00741464	21.7602
CD39 on CD39+ CD8br	rs2167204	4:120906047	T	C	0.9937	0.8052	0.1698	2.21e-06	2915	0.00765519	22.4716
CD39 on CD39+ CD8br	rs72866625	6:47443006	A	T	0.0372	0.3317	0.07161	3.78e-06	2915	0.00730668	21.441
CD39 on CD39+ CD8br	rs12237839	9:132405980	C	A	0.0803	-0.2383	0.04913	1.3e-06	2915	0.00800617	23.5102
CD39 on CD39+ CD8br	rs2901833	10:95238834	A	G	0.3851	0.1839	0.02761	3.22e-11	2915	0.0149911	44.3336
CD39 on CD39+ CD8br	rs7088961	10:95848357	G	C	0.4731	0.502	0.02533	4.04e-82	2915	0.118741	392.499
CD39 on CD39+ CD8br	rs10882701	10:95981314	C	A	0.5153	-0.1936	0.02737	1.87e-12	2915	0.0168745	49.9992
CD39 on CD39+ CD8br	rs11107237	12:93888373	T	C	0.5451	0.1375	0.02722	4.6e-07	2915	0.00867772	25.4995
CD39 on CD39+ CD8br	rs113261188	12:107441155	A	G	0.0393	-0.3478	0.07042	8.32e-07	2915	0.00829869	24.3764
CD39 on CD39+ CD8br	rs8014341	14:89021345	C	T	0.4521	-0.1274	0.0274	3.45e-06	2915	0.0073619	21.6043
CD39 on CD39+ CD8br	rs10422831	19:2019931	G	T	0.1201	-0.1983	0.04135	1.7e-06	2915	0.00782786	22.9825
CD39 on CD39+ CD8br	rs8178474	21:33277032	G	A	0.1002	0.2226	0.04559	1.1e-06	2915	0.00811213	23.8239
CD39 on CD39+ activated Treg	rs66685711	2:220582861	A	G	0.2531	-0.1475	0.03105	2.14e-06	2920	0.00766893	22.5509
CD39 on CD39+ activated Treg	rs74788351	4:128153979	G	T	0.0098	0.6801	0.1369	7.21e-07	2920	0.00838109	24.6627
CD39 on CD39+ activated Treg	rs111253358	10:62681273	T	C	0.0192	-0.5073	0.1031	8.99e-07	2920	0.00822325	24.1944
CD39 on CD39+ activated Treg	rs61859411	10:80760032	G	A	0.0613	-0.273	0.05601	1.15e-06	2920	0.00807035	23.7409
CD39 on CD39+ activated Treg	rs61886297	10:94070464	A	G	0.0204	0.5295	0.09888	9.23e-08	2920	0.00972496	28.6561
CD39 on CD39+ activated Treg	rs145557266	10:94090298	G	A	0.0211	0.569	0.09629	3.84e-09	2920	0.0118173	34.8951
CD39 on CD39+ activated Treg	rs148430006	10:94163334	T	G	0.0247	0.4295	0.0919	3.1e-06	2920	0.00742465	21.8272
CD39 on CD39+ activated Treg	rs12778797	10:95238931	C	T	0.3854	0.3052	0.02778	1.54e-27	2920	0.0396946	120.617
CD39 on CD39+ activated Treg	rs1410600	10:95310937	T	C	0.4053	-0.2642	0.02755	1.82e-21	2920	0.0305332	91.902
CD39 on CD39+ activated Treg	rs2153913	10:95786669	G	C	0.4731	1.177	0.01657	1e-200	2920	0.633421	5042.09
CD39 on CD39+ activated Treg	rs10882701	10:95981314	C	A	0.5156	-0.4542	0.02621	4.05e-64	2920	0.0932531	300.098
CD39 on CD39+ activated Treg	rs1923692	10:96413958	G	T	0.9466	-0.4413	0.05908	1.06e-13	2920	0.0187493	55.7557
CD39 on CD39+ activated Treg	rs12569438	10:96499046	A	G	0.1789	0.1771	0.03499	4.43e-07	2920	0.00869707	25.6007
CD39 on CD39+ activated Treg	rs17442418	10:98017352	G	C	0.0267	0.391	0.08422	3.58e-06	2920	0.00732734	21.539
CD39 on CD39+ activated Treg	rs113440812	10:98462087	A	G	0.0228	-0.4713	0.09273	3.96e-07	2920	0.00876893	25.8141
CD39 on CD39+ activated Treg	rs11653180	17:3786024	A	G	0.044	-0.298	0.06465	4.23e-06	2920	0.00722377	21.2323
CD39 on CD39+ activated Treg	rs17782405	17:33424214	G	A	0.1753	0.173	0.03559	1.24e-06	2920	0.008027	23.6123
CD39 on CD39+ secreting Treg	rs112736587	1:67674661	G	A	0.0003	3.142	0.6604	2.05e-06	2920	0.0076924	22.6204
CD39 on CD39+ secreting Treg	rs62142767	2:60132421	A	G	0.1115	0.2079	0.04423	2.7e-06	2920	0.00750963	22.0789
CD39 on CD39+ secreting Treg	rs74788351	4:128153979	G	T	0.0098	0.654	0.1408	3.56e-06	2920	0.0073345	21.5602
CD39 on CD39+ secreting Treg	rs12778797	10:95238931	C	T	0.3854	0.2849	0.02836	2.24e-23	2920	0.0334067	100.85
CD39 on CD39+ secreting Treg	rs1410600	10:95310937	T	C	0.4053	-0.2442	0.02817	6.97e-18	2920	0.0250899	75.0966
CD39 on CD39+ secreting Treg	rs4431963	10:95769514	C	T	0.4731	1.009	0.02072	1e-200	2920	0.44816	2369.76
CD39 on CD39+ secreting Treg	rs10882701	10:95981314	C	A	0.5156	-0.3988	0.02725	7.28e-47	2920	0.0683366	214.032
CD39 on CD39+ secreting Treg	rs141018090	10:96409464	T	G	0.0517	0.3492	0.06169	1.66e-08	2920	0.0108542	32.02
CD39 on CD39+ secreting Treg	rs61858556	10:96580719	A	C	0.1038	-0.2162	0.04574	2.38e-06	2920	0.00759322	22.3265
CD39 on CD39+ secreting Treg	rs557334	10:98005640	C	T	0.3598	-0.1448	0.02967	1.11e-06	2920	0.00809079	23.8015
CD39 on CD39+ secreting Treg	rs72896749	11:45638041	A	G	0.001	-2.076	0.4234	9.92e-07	2920	0.008166	24.0246
CD39 on CD39+ secreting Treg	rs190744827	14:55102336	A	G	0.0149	-0.5393	0.117	4.24e-06	2920	0.00722367	21.232
CD39 on CD39+ secreting Treg	rs80146165	15:67981308	T	C	0.0524	-0.3127	0.06252	6e-07	2920	0.00849435	24.9989
CD39 on CD39+ secreting Treg	rs17782405	17:33424214	G	A	0.1753	0.175	0.03652	1.74e-06	2920	0.00780243	22.9465
CD39 on CD39+ secreting Treg	rs7259646	19:53370353	C	A	0.6803	0.1354	0.02924	3.81e-06	2920	0.00728991	21.4282
CD39 on CD39+ secreting Treg	rs2424506	20:23056014	A	G	0.3603	-0.1337	0.02903	4.31e-06	2920	0.00721178	21.1968
CD39 on CD39+ CD4+	rs11929716	4:28717584	C	T	0.0435	-0.3283	0.06784	1.37e-06	2920	0.00795642	23.4031
CD39 on CD39+ CD4+	rs6815832	4:176290401	T	C	0.233	-0.1493	0.03256	4.69e-06	2920	0.00714911	21.0113
CD39 on CD39+ CD4+	rs28687532	7:137445704	C	A	0.4432	-0.1312	0.0275	1.92e-06	2920	0.00773477	22.746
CD39 on CD39+ CD4+	rs2045028	8:28065206	G	A	0.4426	-0.1337	0.02845	2.74e-06	2920	0.0075066	22.0699
CD39 on CD39+ CD4+	rs2901833	10:95238834	A	G	0.3848	0.2703	0.02839	3.43e-21	2920	0.0301093	90.5866
CD39 on CD39+ CD4+	rs1410600	10:95310937	T	C	0.4053	-0.2329	0.02819	2.19e-16	2920	0.0228418	68.2105
CD39 on CD39+ CD4+	rs11188497	10:95813205	C	T	0.4731	0.9864	0.02109	1e-200	2920	0.428294	2186.03
CD39 on CD39+ CD4+	rs10882701	10:95981314	C	A	0.5156	-0.3837	0.0273	1.78e-43	2920	0.0633645	197.406
CD39 on CD39+ CD4+	rs11188782	10:96476808	G	T	0.8461	-0.2133	0.0383	2.8e-08	2920	0.0105102	30.9946
CD39 on CD39+ CD4+	rs10883000	10:97805511	C	T	0.5628	0.1502	0.02818	1.07e-07	2920	0.00963541	28.3897
CD39 on CD39+ CD4+	rs12269710	10:98458260	A	G	0.0228	-0.4727	0.09468	6.33e-07	2920	0.00846409	24.909
CD39 on CD39+ CD4+	rs148810393	12:38609657	T	A	0.0469	0.3194	0.06785	2.62e-06	2920	0.00753189	22.1448
CD39 on CD39+ CD4+	rs12603021	17:3299609	T	C	0.108	0.2077	0.04422	2.76e-06	2920	0.00749866	22.0464
CD39 on CD39+ CD4+	rs55760306	22:49492152	C	T	0.2743	-0.1504	0.03111	1.4e-06	2920	0.00794055	23.356
CD39 on granulocyte	rs2070901	1:161215268	T	G	0.2839	0.1641	0.03087	1.15e-07	2920	0.0095847	28.2388
CD39 on granulocyte	rs146832619	1:182176557	T	C	0.0009	-2.209	0.4706	2.82e-06	2920	0.00748928	22.0186
CD39 on granulocyte	rs7630948	3:30691042	C	A	0.1091	-0.2236	0.04385	3.62e-07	2920	0.00882615	25.984
CD39 on granulocyte	rs11719519	3:186386769	T	C	0.789	0.1727	0.03372	3.22e-07	2920	0.00890313	26.2127
CD39 on granulocyte	rs116817680	4:20865649	A	C	0.0152	0.5343	0.1145	3.24e-06	2920	0.00740201	21.7601
CD39 on granulocyte	rs72629538	4:59192395	G	A	0.0027	-1.254	0.2573	1.14e-06	2920	0.0080689	23.7366
CD39 on granulocyte	rs867924	5:143708091	T	C	0.2226	0.1704	0.0327	1.99e-07	2920	0.00921384	27.136
CD39 on granulocyte	rs11766311	7:77504815	A	G	0.411	-0.1526	0.02783	4.55e-08	2920	0.0101918	30.0459
CD39 on granulocyte	rs42031	7:92608082	T	A	0.2512	-0.1477	0.03176	3.48e-06	2920	0.00735212	21.6124
CD39 on granulocyte	rs445	7:92779056	T	C	0.1974	0.2094	0.03421	1.06e-09	2920	0.0126686	37.4412
CD39 on granulocyte	rs12553288	9:102275350	T	C	0.0539	0.2833	0.06107	3.65e-06	2920	0.00731586	21.505
CD39 on granulocyte	rs7073937	10:95709352	T	C	0.2247	-0.2043	0.03414	2.45e-09	2920	0.0121153	35.7859
CD39 on granulocyte	rs506053	11:60062331	T	C	0.5313	0.1319	0.0283	3.29e-06	2920	0.0073844	21.708
CD39 on granulocyte	rs7177153	15:53472465	T	G	0.0661	-0.2647	0.05588	2.27e-06	2920	0.00762584	22.4232
CD39 on granulocyte	rs35247100	15:98890574	T	C	0.486	-0.1345	0.02744	1.01e-06	2920	0.00816084	24.0093
CD39 on granulocyte	rs139849385	16:4643647	T	C	0.0271	-0.4654	0.0869	9.19e-08	2920	0.00972714	28.6626
CD39 on monocyte	rs138028805	1:38080968	G	C	0.0144	-0.6087	0.1164	1.83e-07	2909	0.00931308	27.3276
CD39 on monocyte	rs75935102	1:44012288	C	T	0.0003	5.577	1.15	1.31e-06	2909	0.00801982	23.5021
CD39 on monocyte	rs11896747	2:43537259	G	A	0.477	0.1391	0.02893	1.6e-06	2909	0.00788453	23.1025
CD39 on monocyte	rs34992898	4:76775918	G	A	0.1514	0.1779	0.0386	4.23e-06	2909	0.00724893	21.2265
CD39 on monocyte	rs187780901	7:53138059	A	G	0.0282	0.3885	0.0819	2.21e-06	2909	0.00767581	22.4862
CD39 on monocyte	rs28810746	7:73640243	G	A	0.0564	-0.2738	0.05924	3.98e-06	2909	0.0072898	21.3471
CD39 on monocyte	rs11592078	10:30364638	A	G	0.0736	0.2483	0.05373	3.98e-06	2909	0.00728785	21.3413
CD39 on monocyte	rs77346511	11:5247268	T	C	0.0756	-0.2936	0.05364	4.79e-08	2909	0.0101939	29.9389
CD39 on monocyte	rs67652251	13:114192213	T	C	0.1255	0.1964	0.04147	2.28e-06	2909	0.0076513	22.4138
CD39 on monocyte	rs247062	16:57854888	C	A	0.6299	-0.1499	0.0293	3.31e-07	2909	0.00891732	26.1559
CD39 on monocyte	rs8050653	16:82266454	G	A	0.4606	0.1269	0.02773	4.9e-06	2909	0.00714767	20.9279
CD39 on monocyte	rs2337147	18:48957440	A	G	0.3544	-0.165	0.02926	1.86e-08	2909	0.0108132	31.7776
CD39 on monocyte	rs6031492	20:44268909	G	T	0.1659	0.1799	0.03718	1.38e-06	2909	0.00798396	23.3962
CD80 on myeloid DC	rs139795227	1:92376810	C	A	0.0479	-0.5725	0.0642	8.24e-19	2871	0.0269515	79.4654
CD80 on myeloid DC	rs76064946	1:93461140	G	T	0.1202	-0.2002	0.04253	2.62e-06	2871	0.00765888	22.1429
CD80 on myeloid DC	rs1146465	1:94936057	G	A	0.6075	-0.1373	0.02846	1.47e-06	2871	0.0080414	23.2578
CD80 on myeloid DC	rs71632979	1:161556607	G	A	0.2457	0.3323	0.0314	1.06e-25	2871	0.0375447	111.918
CD80 on myeloid DC	rs71639910	1:161967984	A	G	0.0702	0.2523	0.05465	4.07e-06	2871	0.007369	21.2986
CD80 on myeloid DC	rs6445506	3:52494276	C	T	0.8955	0.4055	0.04516	4.79e-19	2871	0.0273157	80.5696
CD80 on myeloid DC	rs79299158	3:195140751	A	G	0.0042	1.005	0.2197	4.92e-06	2871	0.00723577	20.9107
CD80 on myeloid DC	rs12640679	4:154842886	C	T	0.3927	0.1342	0.02856	2.74e-06	2871	0.00763182	22.0641
CD80 on myeloid DC	rs2325259	6:90140445	C	T	0.4422	0.1995	0.02793	1.17e-12	2871	0.0174607	50.9849
CD80 on myeloid DC	rs7757423	6:148901510	A	G	0.5662	-0.1289	0.02809	4.66e-06	2871	0.00728107	21.0426
CD80 on myeloid DC	rs2052324	7:35379653	A	C	0.1696	-0.1828	0.03667	6.57e-07	2871	0.00858133	24.8329
CD80 on myeloid DC	rs9650736	9:118508477	A	C	0.0991	0.2271	0.04703	1.44e-06	2871	0.00805635	23.3014
CD80 on myeloid DC	rs9524710	13:94959920	A	T	0.078	-0.2502	0.05229	1.8e-06	2871	0.00791142	22.8789
CD80 on myeloid DC	rs146503240	17:6593592	T	C	0.0453	0.3095	0.06674	3.7e-06	2871	0.00743489	21.4905
CD80 on myeloid DC	rs398462	19:5996428	C	T	0.497	-0.1266	0.02753	4.43e-06	2871	0.00731197	21.1326
CD80 on myeloid DC	rs12609290	19:17799755	A	G	0.0277	0.3923	0.08387	3.04e-06	2871	0.00756298	21.8636
CD80 on CD62L+ myeloid DC	rs139795227	1:92376810	C	A	0.0479	-0.5867	0.06432	1.36e-19	2871	0.0281644	83.1453
CD80 on CD62L+ myeloid DC	rs972360	1:94472114	T	G	0.0118	-0.6229	0.1262	8.41e-07	2871	0.00841424	24.3453
CD80 on CD62L+ myeloid DC	rs1146465	1:94936057	G	A	0.6075	-0.1371	0.02851	1.59e-06	2871	0.0079903	23.1088
CD80 on CD62L+ myeloid DC	rs9875875	3:10519258	A	G	0.1156	0.1999	0.04347	4.41e-06	2871	0.00731183	21.1321
CD80 on CD62L+ myeloid DC	rs9812720	3:25044303	C	T	0.0117	0.582	0.1271	4.9e-06	2871	0.00725039	20.9533
CD80 on CD62L+ myeloid DC	rs6445484	3:52469784	G	A	0.8964	0.4659	0.04526	1.96e-24	2871	0.0355945	105.89
CD80 on CD62L+ myeloid DC	rs142175829	3:128594191	C	T	0.0054	-0.9346	0.1895	8.54e-07	2871	0.0084011	24.307
CD80 on CD62L+ myeloid DC	rs149094296	3:128982248	G	C	0.0044	-1.077	0.208	2.42e-07	2871	0.00925198	26.7918
CD80 on CD62L+ myeloid DC	rs79470163	6:43766160	C	T	0.0319	0.3666	0.07766	2.46e-06	2871	0.00770192	22.2683
CD80 on CD62L+ myeloid DC	rs12199079	6:90142539	G	T	0.4422	0.2265	0.02793	7.54e-16	2871	0.0223937	65.7191
CD80 on CD62L+ myeloid DC	rs7757423	6:148901510	A	G	0.5662	-0.1295	0.02814	4.41e-06	2871	0.00732262	21.1636
CD80 on CD62L+ myeloid DC	rs78587782	8:16982190	A	C	0.2172	-0.1527	0.0333	4.74e-06	2871	0.00727088	21.0129
CD80 on CD62L+ myeloid DC	rs10733750	9:93868273	C	T	0.4342	0.1359	0.02789	1.17e-06	2871	0.00820223	23.7268
CD80 on CD62L+ myeloid DC	rs11178308	12:70581549	A	C	0.0051	0.9646	0.1945	7.52e-07	2871	0.0084941	24.5783
CD80 on CD62L+ myeloid DC	rs146503240	17:6593592	T	C	0.0453	0.3138	0.06679	2.76e-06	2871	0.00762998	22.0587
CD80 on plasmacytoid DC	rs78700726	1:59207438	C	G	0.0266	-0.4002	0.08703	4.43e-06	2871	0.00731132	21.1307
CD80 on plasmacytoid DC	rs115568119	1:118179295	T	C	0.0078	-0.7747	0.1594	1.24e-06	2871	0.00816016	23.6041
CD80 on plasmacytoid DC	rs12239268	1:202082069	A	G	0.1292	-0.2001	0.04166	1.64e-06	2871	0.00797162	23.0544
CD80 on plasmacytoid DC	rs78312719	3:16572893	A	G	0.0259	-0.406	0.08858	4.76e-06	2871	0.00726409	20.9932
CD80 on plasmacytoid DC	rs7658518	4:83239126	A	G	0.2941	-0.2855	0.03051	1.58e-20	2871	0.0295969	87.5034
CD80 on plasmacytoid DC	rs7761641	6:41988737	T	C	0.6062	-0.1338	0.02898	4.04e-06	2871	0.00737004	21.3016
CD80 on plasmacytoid DC	rs62447171	7:50270294	A	G	0.2426	-0.2093	0.03307	2.85e-10	2871	0.01376	40.0283
CD80 on plasmacytoid DC	rs7812595	8:134481363	T	G	0.0474	0.324	0.06425	4.86e-07	2871	0.00877972	25.4121
CD80 on plasmacytoid DC	rs75061768	11:88107068	A	G	0.0016	1.63	0.3494	3.24e-06	2871	0.00752344	21.7484
CD80 on plasmacytoid DC	rs7185638	16:86707394	A	G	0.2024	0.172	0.03451	6.58e-07	2871	0.00857812	24.8236
CD80 on plasmacytoid DC	rs639092	17:78518486	G	A	0.2436	0.1502	0.03257	4.16e-06	2871	0.00735302	21.2521
CD80 on plasmacytoid DC	rs138318679	21:44674679	T	G	0.0691	0.2612	0.05496	2.11e-06	2871	0.00780578	22.571
CD80 on CD62L+ plasmacytoid DC	rs78700726	1:59207438	C	G	0.0266	-0.4012	0.08702	4.19e-06	2871	0.00734932	21.2413
CD80 on CD62L+ plasmacytoid DC	rs115568119	1:118179295	T	C	0.0078	-0.7767	0.1594	1.17e-06	2871	0.00820201	23.7262
CD80 on CD62L+ plasmacytoid DC	rs12239268	1:202082069	A	G	0.1292	-0.1987	0.04166	1.95e-06	2871	0.00786134	22.7329
CD80 on CD62L+ plasmacytoid DC	rs78312719	3:16572893	A	G	0.0259	-0.4082	0.08858	4.24e-06	2871	0.00734245	21.2213
CD80 on CD62L+ plasmacytoid DC	rs7658518	4:83239126	A	G	0.2941	-0.2821	0.03052	4.45e-20	2871	0.0288981	85.3757
CD80 on CD62L+ plasmacytoid DC	rs62447171	7:50270294	A	G	0.2426	-0.2089	0.03307	3.09e-10	2871	0.0137082	39.8755
CD80 on CD62L+ plasmacytoid DC	rs7812595	8:134481363	T	G	0.0474	0.3208	0.06426	6.29e-07	2871	0.00860598	24.9049
CD80 on CD62L+ plasmacytoid DC	rs75061768	11:88107068	A	G	0.0016	1.644	0.3494	2.67e-06	2871	0.00765224	22.1236
CD80 on CD62L+ plasmacytoid DC	rs7185638	16:86707394	A	G	0.2024	0.1724	0.03451	6.19e-07	2871	0.00861772	24.9392
CD80 on CD62L+ plasmacytoid DC	rs639092	17:78518486	G	A	0.2436	0.1504	0.03257	4.03e-06	2871	0.00737247	21.3087
CD80 on CD62L+ plasmacytoid DC	rs138318679	21:44674679	T	G	0.0691	0.2618	0.05496	2e-06	2871	0.0078414	22.6748
CD80 on monocyte	rs141264358	1:90064756	C	T	0.016	-0.5868	0.1067	4.18e-08	2850	0.0105008	30.2236
CD80 on monocyte	rs114839459	1:91947421	T	G	0.0051	-0.8926	0.1889	2.4e-06	2850	0.00777349	22.3123
CD80 on monocyte	rs139795227	1:92376810	C	A	0.0481	-1.147	0.06195	2.34e-72	2850	0.107367	342.562
CD80 on monocyte	rs76064946	1:93461140	G	T	0.1204	-0.35	0.04248	2.61e-16	2850	0.0232648	67.8363
CD80 on monocyte	rs79015439	1:94337568	T	C	0.0126	-0.7914	0.1209	6.94e-11	2850	0.014812	42.8188
CD80 on monocyte	rs149889574	2:194884518	C	T	0.0325	-0.3642	0.07829	3.43e-06	2850	0.00753594	21.6253
CD80 on monocyte	rs114253672	3:11926388	C	T	0.3282	-0.1546	0.02924	1.35e-07	2850	0.0097136	27.9357
CD80 on monocyte	rs758800	3:52495250	C	T	0.8956	0.6619	0.04462	5.12e-48	2850	0.071677	219.898
CD80 on monocyte	rs116371507	3:52861420	T	C	0.0139	-0.5628	0.1216	3.85e-06	2850	0.00746009	21.406
CD80 on monocyte	rs35075155	3:53239179	C	T	0.4402	-0.1646	0.02843	7.77e-09	2850	0.0116247	33.4966
CD80 on monocyte	rs7625554	3:138005280	C	T	0.6635	-0.1342	0.02914	4.31e-06	2850	0.00738688	21.1944
CD80 on monocyte	rs73154858	3:163067862	A	G	0.0074	-0.7368	0.1607	4.74e-06	2850	0.00732202	21.0069
CD80 on monocyte	rs6764053	3:194374798	T	C	0.2472	-0.1666	0.03139	1.2e-07	2850	0.00978703	28.149
CD80 on monocyte	rs36159865	7:376886	A	G	0.006	-0.8202	0.178	4.24e-06	2850	0.00739488	21.2175
CD80 on monocyte	rs10230431	7:116946775	G	A	0.1065	-0.2081	0.04416	2.56e-06	2850	0.00773162	22.1912
CD80 on monocyte	rs10857716	10:133442823	T	C	0.3672	-0.1284	0.02799	4.67e-06	2850	0.00732967	21.029
CD80 on granulocyte	rs1886654	1:235942610	C	T	0.8374	-0.2078	0.03753	3.36e-08	2850	0.0106425	30.6358
CD80 on granulocyte	rs116690299	3:16474979	A	G	0.0282	-0.3941	0.08446	3.2e-06	2850	0.0075816	21.7573
CD80 on granulocyte	rs148627425	3:62664075	C	T	0.0181	-0.5182	0.1077	1.59e-06	2850	0.00805759	23.1344
CD80 on granulocyte	rs1489849	3:79355694	C	A	0.3874	0.1469	0.02874	3.43e-07	2850	0.00908369	26.1075
CD80 on granulocyte	rs10936226	3:94461145	C	T	0.164	0.173	0.03767	4.59e-06	2850	0.00734605	21.0764
CD80 on granulocyte	rs12507081	4:152968454	G	T	0.8365	-0.172	0.0374	4.44e-06	2850	0.00736644	21.1353
CD80 on granulocyte	rs3012550	6:73857898	C	T	0.9233	0.2523	0.05323	2.25e-06	2850	0.00782108	22.45
CD80 on granulocyte	rs445	7:92779056	T	C	0.1975	0.1817	0.03455	1.55e-07	2850	0.00961113	27.6381
CD80 on granulocyte	rs319333	7:95914312	C	T	0.0212	0.4599	0.09611	1.79e-06	2850	0.00797021	22.8815
CD80 on granulocyte	rs2981398	8:6944190	G	A	0.3354	-0.2231	0.02895	1.77e-14	2850	0.0204127	59.3468
CD80 on granulocyte	rs12675298	8:6971291	A	G	0.0277	-0.6716	0.08441	2.54e-15	2850	0.0217294	63.2599
CD80 on granulocyte	rs138383232	9:84146240	C	A	0.0523	-0.296	0.06364	3.46e-06	2850	0.00753345	21.6181
CD80 on granulocyte	rs2801527	10:89144319	T	C	0.3444	-0.1429	0.02956	1.41e-06	2850	0.00813325	23.3534
CD80 on granulocyte	rs186823180	11:22710105	G	A	0.0279	-0.41	0.08625	2.1e-06	2850	0.00786638	22.5811
CD80 on granulocyte	rs7924850	11:127185221	A	G	0.5472	0.1326	0.02828	2.86e-06	2850	0.00765502	21.9697
CD80 on granulocyte	rs17481181	12:24019612	G	T	0.0567	-0.2838	0.06033	2.67e-06	2850	0.00770467	22.1133
CD80 on granulocyte	rs79603423	12:113482168	T	C	0.0114	-0.6314	0.1313	1.61e-06	2850	0.00804869	23.1087
CD80 on granulocyte	rs3825097	12:122319487	G	A	0.5437	0.1298	0.02821	4.35e-06	2850	0.00737368	21.1562
CD80 on granulocyte	rs12585407	13:23093274	C	T	0.4444	0.1373	0.02786	8.78e-07	2850	0.00844984	24.2702
CD80 on granulocyte	rs7350970	17:69937270	A	G	0.1132	0.2018	0.04383	4.3e-06	2850	0.00738306	21.1833
CD80 on granulocyte	rs62102263	18:49014572	A	C	0.2325	0.1551	0.03294	2.59e-06	2850	0.00771909	22.155
CD80 on granulocyte	rs1023388	21:18344924	C	T	0.6826	-0.1484	0.02993	7.47e-07	2850	0.00855223	24.5669
CD80 on granulocyte	rs117718780	22:27939615	T	C	0.0025	-1.333	0.2906	4.7e-06	2850	0.00732875	21.0264
CD45 on lymphocyte	rs11706901	3:10622232	G	C	0.8459	0.2224	0.04826	4.36e-06	1635	0.0128225	21.2111
CD45 on lymphocyte	rs1004687	3:104091251	T	G	0.4572	-0.1628	0.03474	3.02e-06	1635	0.0132537	21.934
CD45 on lymphocyte	rs149609625	5:54419139	A	T	0.0073	0.9673	0.2045	2.45e-06	1635	0.0134994	22.3462
CD45 on lymphocyte	rs79267062	6:26175782	C	T	0.0743	0.3387	0.07102	2.01e-06	1635	0.0137199	22.7163
CD45 on lymphocyte	rs77704135	6:26292784	G	A	0.0385	0.4592	0.09608	1.92e-06	1635	0.0137783	22.8143
CD45 on lymphocyte	rs282088	6:153938894	A	G	0.8713	-0.2756	0.05373	3.26e-07	1635	0.015837	26.2781
CD45 on lymphocyte	rs184651667	10:16805687	C	T	0.0343	0.4984	0.1011	9.11e-07	1635	0.0146463	24.2729
CD45 on lymphocyte	rs117772551	10:54315602	T	C	0.0498	-0.3833	0.08282	3.99e-06	1635	0.0129311	21.3932
CD45 on lymphocyte	rs74789069	12:130505316	G	A	0.0284	-0.4889	0.1055	3.9e-06	1635	0.0129643	21.4488
CD45 on lymphocyte	rs9559563	13:109347782	C	T	0.5731	-0.168	0.03624	3.87e-06	1635	0.0129734	21.464
CD45 on lymphocyte	rs368565398	16:89886438	A	T	0.0202	0.7271	0.1337	6.26e-08	1635	0.0177673	29.5389
CD45 on lymphocyte	rs138535375	18:24572507	T	G	0.0076	-0.9674	0.204	2.31e-06	1635	0.0135675	22.4605
CD45 on lymphocyte	rs11696662	20:41161795	T	C	0.0972	0.2795	0.05921	2.56e-06	1635	0.0134455	22.2557
CD45 on lymphocyte	rs150795	21:42042270	G	A	0.4526	0.1744	0.03627	1.67e-06	1635	0.0139438	23.0923
CD45 on CD33br HLA DR+ CD14-	rs72677097	1:60668404	G	A	0.0861	0.3805	0.06635	1.16e-08	1579	0.0204029	32.8456
CD45 on CD33br HLA DR+ CD14-	rs72761150	1:245352075	A	G	0.0215	-0.6156	0.1297	2.27e-06	1579	0.0140664	22.4992
CD45 on CD33br HLA DR+ CD14-	rs114094080	5:26499020	A	C	0.0222	0.6897	0.1358	4.26e-07	1579	0.0160732	25.7615
CD45 on CD33br HLA DR+ CD14-	rs1181554	6:106478353	T	G	0.4424	0.1762	0.03675	1.78e-06	1579	0.0143495	22.9587
CD45 on CD33br HLA DR+ CD14-	rs11234542	11:86092196	G	A	0.1143	-0.2828	0.0577	1.05e-06	1579	0.0149854	23.9915
CD45 on CD33br HLA DR+ CD14-	rs75276852	11:98047071	G	A	0.1333	0.2572	0.05479	2.91e-06	1579	0.0137638	22.0084
CD45 on CD33br HLA DR+ CD14-	rs10744547	12:1670379	C	G	0.6156	0.1866	0.03776	8.61e-07	1579	0.0152304	24.3898
CD45 on CD33br HLA DR+ CD14-	rs1580715	12:102651775	C	T	0.5516	0.1845	0.03708	7.16e-07	1579	0.0154374	24.7265
CD45 on CD33br HLA DR+ CD14-	rs36154713	12:108956800	T	C	0.4189	-0.176	0.03771	3.32e-06	1579	0.0136075	21.7551
CD45 on CD33br HLA DR+ CD14-	rs143599997	12:130314115	G	A	0.0446	0.4268	0.0895	2.02e-06	1579	0.0141975	22.7118
CD45 on CD33br HLA DR+ CD14-	rs3825436	13:98403766	A	G	0.6764	0.183	0.03851	2.2e-06	1579	0.0140996	22.553
CD45 on CD33br HLA DR+ CD14dim	rs6675501	1:24346151	T	C	0.4087	0.1763	0.0375	2.82e-06	1578	0.0138132	22.0745
CD45 on CD33br HLA DR+ CD14dim	rs1983079	3:114243087	A	G	0.108	-0.2723	0.05923	4.62e-06	1578	0.0132168	21.1087
CD45 on CD33br HLA DR+ CD14dim	rs1580170	5:29803409	G	A	0.1936	0.2271	0.04571	7.49e-07	1578	0.0154015	24.6525
CD45 on CD33br HLA DR+ CD14dim	rs73264490	7:1289502	A	G	0.4547	0.176	0.0362	1.29e-06	1578	0.0147586	23.6079
CD45 on CD33br HLA DR+ CD14dim	rs116900648	8:143421480	A	G	0.0089	-0.978	0.2007	1.21e-06	1578	0.0148248	23.7155
CD45 on CD33br HLA DR+ CD14dim	rs921674	11:69101840	A	G	0.0022	1.979	0.3929	5.31e-07	1578	0.0158232	25.3383
CD45 on CD33br HLA DR+ CD14dim	rs62132587	19:561816	G	A	0.3061	0.1869	0.04069	4.71e-06	1578	0.0131937	21.0714
CD45 on CD33dim HLA DR+ CD11b-	rs4676406	2:240639691	T	G	0.3807	0.1731	0.03704	3.22e-06	1635	0.0131817	21.8133
CD45 on CD33dim HLA DR+ CD11b-	rs1354185	5:13760959	T	C	0.1398	-0.2367	0.05127	4.18e-06	1635	0.0128685	21.2882
CD45 on CD33dim HLA DR+ CD11b-	rs2406420	5:121225146	C	A	0.7012	-0.1771	0.03846	4.44e-06	1635	0.0128028	21.1781
CD45 on CD33dim HLA DR+ CD11b-	rs75267165	7:44140445	A	T	0.1309	-0.2488	0.05309	3e-06	1635	0.0132545	21.9353
CD45 on CD33dim HLA DR+ CD11b-	rs376418616	10:14568625	A	G	0.0165	0.7013	0.1499	3.12e-06	1635	0.0132103	21.8611
CD45 on CD33dim HLA DR+ CD11b-	rs55823336	15:85776933	A	T	0.3966	-0.1734	0.03755	4.2e-06	1635	0.0128746	21.2984
CD45 on CD33dim HLA DR+ CD11b-	rs12459419	19:51225221	T	C	0.211	-0.2232	0.04379	3.85e-07	1635	0.0156413	25.9482
CD45 on CD33dim HLA DR+ CD11b-	rs2824282	21:17351352	G	A	0.4991	0.1669	0.0361	4.08e-06	1635	0.0129045	21.3485
CD45 on CD33- HLA DR-	rs112370962	1:15366928	C	T	0.0116	-0.8187	0.1725	2.27e-06	1635	0.0135897	22.4978
CD45 on CD33- HLA DR-	rs10919544	1:161538973	C	T	0.552	0.238	0.03646	8.84e-11	1635	0.0253997	42.5588
CD45 on CD33- HLA DR-	rs138593127	2:125708610	C	T	0.0318	0.4898	0.1042	2.79e-06	1635	0.0133338	22.0684
CD45 on CD33- HLA DR-	rs12614599	2:231425929	A	G	0.3428	0.2608	0.03665	1.68e-12	1635	0.0300402	50.575
CD45 on CD33- HLA DR-	rs144954155	3:177973674	T	C	0.0431	-0.4271	0.09032	2.45e-06	1635	0.0134919	22.3337
CD45 on CD33- HLA DR-	rs114152229	4:91932178	A	G	0.0086	0.958	0.204	2.87e-06	1635	0.0133087	22.0262
CD45 on CD33- HLA DR-	rs139602776	4:102643556	C	T	0.0119	0.7852	0.166	2.43e-06	1635	0.0134997	22.3467
CD45 on CD33- HLA DR-	rs2358778	16:31856788	A	G	0.9654	-0.4587	0.09798	3.09e-06	1635	0.0132276	21.8903
CD45 on CD33- HLA DR-	rs4386182	17:56738677	C	T	0.5706	0.1697	0.03608	2.76e-06	1635	0.0133498	22.0953
CD45 on CD33- HLA DR+	rs1326284	1:198584664	C	A	0.2893	0.2087	0.03919	1.14e-07	1635	0.0170494	28.3245
CD45 on CD33- HLA DR+	rs143150964	1:238546365	A	G	0.0174	-0.6499	0.1405	4.04e-06	1635	0.0129174	21.3702
CD45 on CD33- HLA DR+	rs12523072	5:104861696	T	C	0.1073	0.2734	0.05833	3.01e-06	1635	0.0132586	21.9423
CD45 on CD33- HLA DR+	rs17552904	7:50278712	T	G	0.255	-0.2523	0.04091	8.8e-10	1635	0.0227337	37.9878
CD45 on CD33- HLA DR+	rs145631483	8:4659775	A	G	0.0006	3.13	0.6817	4.74e-06	1635	0.0127298	21.0557
CD45 on CD33- HLA DR+	rs34386977	8:133187966	A	C	0.0064	-1.14	0.2174	1.78e-07	1635	0.0165398	27.4637
CD45 on CD33- HLA DR+	rs142398114	9:103313430	T	C	0.0018	-2.042	0.4267	1.85e-06	1635	0.0138136	22.8736
CD45 on CD33- HLA DR+	rs73664150	9:134818473	A	G	0.0037	1.471	0.2956	7.18e-07	1635	0.01492	24.7335
CD45 on CD33- HLA DR+	rs3124947	9:134870235	C	G	0.8453	-0.2363	0.04925	1.75e-06	1635	0.0138843	22.9924
CD45 on CD33- HLA DR+	rs4980766	11:70100890	T	C	0.1777	0.2168	0.04667	3.68e-06	1635	0.0130266	21.5532
CD45 on CD33- HLA DR+	rs117745284	11:96013836	T	G	0.0006	-3.259	0.6949	2.96e-06	1635	0.013274	21.9681
CD45 on CD33- HLA DR+	rs11222974	11:132203488	T	C	0.0107	-0.7691	0.1667	4.25e-06	1635	0.0128517	21.26
CD45 on CD33- HLA DR+	rs576712691	12:17562670	A	G	0.007	0.9726	0.2116	4.63e-06	1635	0.0127569	21.1011
CD45 on CD33- HLA DR+	rs10735302	12:92674840	T	C	0.5199	-0.1815	0.03652	7.42e-07	1635	0.014882	24.6695
CD45 on CD33- HLA DR+	rs71466481	12:130084024	C	G	0.1749	-0.2245	0.04663	1.62e-06	1635	0.0139788	23.151
CD45 on CD33- HLA DR+	rs148695971	14:106848768	A	G	NA	2.879	0.6145	3.04e-06	1635	0.0132474	21.9234
CD45 on CD33- HLA DR+	rs34358471	16:51319512	C	T	0.1401	-0.2401	0.05182	3.89e-06	1635	0.01296	21.4416
CD45 on CD33- HLA DR+	rs33978622	19:51233128	C	G	0.2138	0.3661	0.04284	2.9e-17	1635	0.0427568	72.9405
CD45 on Gr MDSC	rs2197801	2:176586536	G	A	0.4381	0.1994	0.04072	1.1e-06	1244	0.0189114	23.9407
CD45 on Gr MDSC	rs56907657	5:125072040	C	T	0.1487	0.276	0.05703	1.46e-06	1244	0.0184795	23.3837
CD45 on Gr MDSC	rs1534770	7:21948186	G	C	0.9043	0.3471	0.06899	5.61e-07	1244	0.019942	25.2719
CD45 on Gr MDSC	rs11506039	7:50304948	G	A	0.035	0.4922	0.1062	3.97e-06	1244	0.0169738	21.4455
CD45 on Gr MDSC	rs36048875	8:127467716	T	C	0.24	0.2275	0.04803	2.42e-06	1244	0.0177155	22.3995
CD45 on Gr MDSC	rs2731088	12:48566275	G	A	0.8059	-0.2405	0.0506	2.24e-06	1244	0.0178358	22.5544
CD45 on Gr MDSC	rs2148972	13:74685716	A	G	0.2182	-0.2506	0.04901	3.66e-07	1244	0.0205845	26.1032
CD45 on Gr MDSC	rs77291768	16:20540862	T	C	0.0064	-1.153	0.2513	4.92e-06	1244	0.0166405	21.0172
CD45 on CD66b++ myelod cell	rs3755285	2:102227560	C	T	0.3235	-0.1935	0.03928	9.29e-07	1465	0.0162947	24.234
CD45 on CD66b++ myelod cell	rs62275033	3:149171448	A	G	0.0775	0.317	0.06766	3.05e-06	1465	0.0147624	21.921
CD45 on CD66b++ myelod cell	rs4494933	3:164865117	C	T	0.6812	-0.1888	0.03935	1.76e-06	1465	0.0154705	22.9891
CD45 on CD66b++ myelod cell	rs12555208	9:127768863	T	C	0.044	-0.415	0.08894	3.36e-06	1465	0.0146439	21.7425
CD45 on CD66b++ myelod cell	rs75424883	10:23583723	C	T	0.0406	0.4307	0.09303	3.99e-06	1465	0.0144198	21.4048
CD45 on CD66b++ myelod cell	rs61907767	11:128547656	G	C	0.0573	0.4017	0.08039	6.53e-07	1465	0.016758	24.9348
CD45 on CD66b++ myelod cell	rs111573488	12:82329871	A	C	0.0082	-0.9592	0.2046	3.01e-06	1465	0.0147809	21.949
CD45 on CD66b++ myelod cell	rs117014682	16:19682305	T	C	0.0375	-0.4569	0.09575	2e-06	1465	0.0153048	22.739
CD45 on CD66b++ myelod cell	rs74813486	17:51881510	T	A	0.0782	0.3315	0.06989	2.32e-06	1465	0.0151245	22.4669
CD45 on Mo MDSC	rs139648605	2:59261457	G	A	0.0682	0.3404	0.07249	2.88e-06	1570	0.0138505	22.0226
CD45 on Mo MDSC	rs145290654	3:46571550	A	G	0.0204	0.6077	0.1319	4.39e-06	1570	0.01334	21.2
CD45 on Mo MDSC	rs79805545	5:153358317	C	T	0.0255	0.5593	0.1176	2.14e-06	1570	0.0142024	22.5903
CD45 on Mo MDSC	rs142164490	6:101635807	A	T	0.0099	-1.008	0.1949	2.6e-07	1570	0.0167518	26.7143
CD45 on Mo MDSC	rs76204403	8:120856095	A	G	0.0096	-0.8701	0.1823	1.99e-06	1570	0.0143024	22.7516
CD45 on Mo MDSC	rs111704828	10:2066061	T	C	0.0226	-0.5854	0.1236	2.37e-06	1570	0.0140866	22.4034
CD45 on Mo MDSC	rs9566131	13:86159904	T	G	0.1436	0.2539	0.05283	1.68e-06	1570	0.0144985	23.068
CD45 on CD33dim HLA DR-	rs143331027	1:28337430	A	G	0.0215	-0.6068	0.1297	3.11e-06	1559	0.0138455	21.8602
CD45 on CD33dim HLA DR-	rs4864443	4:53103703	A	G	0.263	-0.2053	0.04234	1.37e-06	1559	0.0148569	23.4811
CD45 on CD33dim HLA DR-	rs28527224	4:124921902	A	G	0.0298	0.5283	0.108	1.1e-06	1559	0.0151165	23.8977
CD45 on CD33dim HLA DR-	rs1352606	5:67387561	G	T	0.5949	-0.1939	0.0372	2.12e-07	1559	0.0171285	27.1339
CD45 on CD33dim HLA DR-	rs72743016	9:83219730	A	T	0.1543	-0.2398	0.05216	4.61e-06	1559	0.0133761	21.1089
CD45 on basophil	rs4864443	4:53103703	A	G	0.2629	-0.2206	0.04229	2.08e-07	1556	0.0171869	27.1755
CD45 on basophil	rs73000803	6:132514175	C	A	0.0611	0.3821	0.07792	1.04e-06	1556	0.015219	24.0158
CD45 on basophil	rs149715992	6:133119826	A	G	0.0386	0.4742	0.09792	1.41e-06	1556	0.0148482	23.4219
CD45 on basophil	rs59203915	7:5582109	A	C	0.1192	-0.2625	0.05683	4.17e-06	1556	0.0135263	21.3081
CD45 on basophil	rs1246274	9:84155088	A	G	0.8204	-0.2262	0.04778	2.39e-06	1556	0.0141995	22.3838
CD45 on basophil	rs72752359	9:95342928	T	C	0.0299	-0.5216	0.1097	2.19e-06	1556	0.0143215	22.5789
CD45 on basophil	rs12415341	10:116161735	A	G	0.1793	-0.2283	0.04861	2.87e-06	1556	0.0139778	22.0294
CD45 on basophil	rs17128008	14:54841492	G	C	0.0749	-0.3164	0.06805	3.62e-06	1556	0.013703	21.5903
CD45 on basophil	rs1526598	17:40714191	C	T	0.0353	0.488	0.1005	1.32e-06	1556	0.0149268	23.5477
CD45 on Im MDSC	rs6793627	3:189326510	T	C	0.0084	0.9662	0.2063	3.07e-06	1555	0.0139098	21.9067
CD45 on Im MDSC	rs117224922	12:5332813	C	T	0.0032	-1.632	0.3342	1.14e-06	1555	0.0151038	23.816
CD45 on Im MDSC	rs9557033	13:98690840	C	T	0.1376	-0.2564	0.05395	2.2e-06	1555	0.0143173	22.5577
CD45 on Im MDSC	rs273640	19:51222568	T	G	0.5441	-0.5579	0.03593	1.22e-50	1555	0.134236	240.791
CD45 on Im MDSC	rs111695695	19:51394506	A	C	0.0772	0.3963	0.06945	1.38e-08	1555	0.0205104	32.5196
CD45 on CD33br HLA DR+	rs7533281	1:24371539	T	C	0.1557	0.2428	0.05193	3.18e-06	1580	0.013647	21.8329
CD45 on CD33br HLA DR+	rs72677097	1:60668404	G	A	0.0861	0.3586	0.06628	7.24e-08	1580	0.0181897	29.2352
CD45 on CD33br HLA DR+	rs114094080	5:26499020	A	C	0.0222	0.6465	0.1357	2.06e-06	1580	0.014162	22.6687
CD45 on CD33br HLA DR+	rs2330139	5:29787447	G	A	0.1972	0.2113	0.04542	3.57e-06	1580	0.0135126	21.615
CD45 on CD33br HLA DR+	rs73264490	7:1289502	A	G	0.4551	0.1733	0.03629	1.97e-06	1580	0.014228	22.7758
CD45 on CD33br HLA DR+	rs139335095	11:62943555	T	C	0.0506	-0.3912	0.08404	3.5e-06	1580	0.0135286	21.6409
CD45 on CD33br HLA DR+	rs61907325	11:86091737	T	C	0.0975	-0.2993	0.06201	1.52e-06	1580	0.0145304	23.267
CD45 on CD33br HLA DR+	rs11612383	12:1722189	A	G	0.3367	-0.1848	0.03881	2.09e-06	1580	0.0141472	22.6447
CD45 on CD33br HLA DR+	rs12970861	18:68616365	A	G	0.0259	-0.5575	0.1149	1.34e-06	1580	0.0146815	23.5125
CD45 on CD33br HLA DR+	rs147597282	19:49462280	A	G	0.0016	-2.088	0.4531	4.39e-06	1580	0.0132623	21.2091
CD8 on CM CD8br	rs138809534	2:11400994	T	C	0.0108	-0.6447	0.1321	1.11e-06	2910	0.00811851	23.8019
CD8 on CM CD8br	rs56214822	2:53720580	C	G	0.2067	0.1679	0.03435	1.07e-06	2910	0.00814336	23.8753
CD8 on CM CD8br	rs3020726	2:86789383	G	A	0.1385	-0.4218	0.03923	1.84e-26	2910	0.0382089	115.526
CD8 on CM CD8br	rs77434118	3:145247923	G	A	0.0216	0.4642	0.09389	8.06e-07	2910	0.00833001	24.4272
CD8 on CM CD8br	rs6882406	5:3098380	T	C	0.1089	-0.2175	0.04361	6.5e-07	2910	0.00847534	24.8569
CD8 on CM CD8br	rs9379064	6:6818329	T	C	0.2672	-0.152	0.0312	1.16e-06	2910	0.00809016	23.7181
CD8 on CM CD8br	rs1633108	6:29815528	A	C	0.2234	-0.2284	0.0342	2.85e-11	2910	0.0150953	44.5699
CD8 on CM CD8br	rs72657634	6:29881296	A	G	0.2383	0.2071	0.0414	5.99e-07	2910	0.00852605	25.007
CD8 on CM CD8br	rs4081559	6:31355900	T	C	0.4301	0.2638	0.03032	5.44e-18	2910	0.0253539	75.6472
CD8 on CM CD8br	rs16889563	8:40550960	T	A	0.0545	-0.2964	0.0606	1.06e-06	2910	0.00815384	23.9063
CD8 on naive CD8br	rs35626322	2:86803298	T	A	0.1943	-0.4834	0.03327	3.18e-46	2910	0.0676392	210.964
CD8 on naive CD8br	rs555594976	2:92079232	T	C	0.0308	-0.4489	0.09229	1.21e-06	2910	0.00806455	23.6424
CD8 on naive CD8br	rs28619960	4:14886033	A	G	0.2864	-0.1381	0.03011	4.67e-06	2910	0.00717703	21.0217
CD8 on naive CD8br	rs116211259	4:152022433	A	G	0.005	-0.8861	0.191	3.65e-06	2910	0.00734185	21.508
CD8 on naive CD8br	rs115155396	5:89720178	C	A	0.0512	0.2858	0.06206	4.28e-06	2910	0.00723526	21.1935
CD8 on naive CD8br	rs13196568	6:31130623	C	G	0.273	-0.178	0.03389	1.62e-07	2910	0.00939088	27.5676
CD8 on naive CD8br	rs4081559	6:31355900	T	C	0.4302	0.2396	0.03063	7.3e-15	2910	0.0205944	61.1478
CD8 on naive CD8br	rs552412	6:31809300	T	C	0.2629	0.174	0.03585	1.27e-06	2910	0.00803019	23.5408
CD8 on naive CD8br	rs79937884	7:14857243	T	C	0.0027	-1.2	0.2622	4.95e-06	2910	0.00714643	20.9314
CD8 on naive CD8br	rs77535524	11:122819691	A	G	0.0041	0.9438	0.202	3.12e-06	2910	0.00744592	21.8152
CD8 on naive CD8br	rs9672901	15:92515337	T	C	0.6428	0.1332	0.02814	2.31e-06	2910	0.00764075	22.3904
CD8 on EM CD8br	rs184295970	1:95370967	T	G	0.0022	1.282	0.2751	3.29e-06	2912	0.00740247	21.7018
CD8 on EM CD8br	rs3000791	1:227411473	T	C	0.7428	0.1608	0.03183	4.69e-07	2912	0.00868796	25.5035
CD8 on EM CD8br	rs12478003	2:47252730	A	G	0.1741	0.1702	0.03679	3.9e-06	2912	0.00729605	21.3876
CD8 on EM CD8br	rs62153285	2:81552998	A	G	0.4131	0.1307	0.02782	2.74e-06	2912	0.00752257	22.0566
CD8 on EM CD8br	rs3020726	2:86789383	G	A	0.1384	-0.2979	0.03961	7.15e-14	2912	0.019054	56.524
CD8 on EM CD8br	rs13171873	5:3080542	A	G	0.1008	-0.2102	0.04581	4.66e-06	2912	0.00717835	21.04
CD8 on EM CD8br	rs73774928	5:103520157	G	A	0.0889	0.234	0.04877	1.68e-06	2912	0.00784359	23.0053
CD8 on EM CD8br	rs2571390	6:29955777	C	T	0.8223	0.3643	0.03754	6.16e-22	2912	0.0313268	94.1091
CD8 on EM CD8br	rs17201560	6:32079491	C	T	0.029	-0.5186	0.08634	2.13e-09	2912	0.0122378	36.0531
CD8 on EM CD8br	rs115795061	6:32764084	A	T	0.0455	-0.3131	0.06839	4.9e-06	2912	0.0071462	20.9451
CD8 on EM CD8br	rs66465252	6:62915397	T	C	0.2024	-0.1604	0.03426	2.97e-06	2912	0.00747112	21.9046
CD8 on EM CD8br	rs11771058	7:52940903	C	T	0.3748	0.1285	0.02808	4.94e-06	2912	0.00714017	20.9273
CD8 on EM CD8br	rs16889563	8:40550960	T	A	0.0544	-0.2773	0.06062	4.98e-06	2912	0.00713455	20.9107
CD8 on EM CD8br	rs117197627	10:18184906	T	G	0.0009	2.156	0.4378	8.86e-07	2912	0.00825948	24.2353
CD8 on EM CD8br	rs77561506	14:54957017	A	G	0.0355	-0.3561	0.07428	1.72e-06	2912	0.00783059	22.9669
CD8 on EM CD8br	rs4782640	16:84603568	C	A	0.5529	-0.1305	0.02739	1.97e-06	2912	0.00773523	22.685
CD8 on EM CD8br	rs16995213	20:15024691	G	A	0.0491	-0.3019	0.06294	1.69e-06	2912	0.00783905	22.9919
CD8 on TD CD8br	rs1746718	1:16614712	C	T	0.7171	-0.2963	0.05702	2.17e-07	2911	0.00919087	26.9843
CD8 on TD CD8br	rs960502	1:55146605	C	T	0.0543	0.2998	0.05975	5.55e-07	2911	0.00857443	25.1587
CD8 on TD CD8br	rs9332511	1:169576584	A	G	0.2126	0.1568	0.03378	3.63e-06	2911	0.0073473	21.5315
CD8 on TD CD8br	rs72795179	2:38704011	A	G	0.4437	-0.1408	0.02771	3.94e-07	2911	0.00879134	25.8008
CD8 on TD CD8br	rs3020726	2:86789383	G	A	0.1384	-0.2133	0.03966	8.1e-08	2911	0.00983875	28.9053
CD8 on TD CD8br	rs1079009	2:120607801	G	C	0.7503	0.1556	0.03268	2.03e-06	2911	0.00772759	22.6546
CD8 on TD CD8br	rs144350282	6:1689423	G	A	0.0318	0.3651	0.07697	2.21e-06	2911	0.00766999	22.4844
CD8 on TD CD8br	rs2571390	6:29955777	C	T	0.8222	0.3571	0.0369	8.13e-22	2911	0.0311697	93.5898
CD8 on TD CD8br	rs2523887	6:31072948	G	A	0.5359	0.1639	0.02894	1.63e-08	2911	0.0108983	32.0525
CD8 on TD CD8br	rs114373132	6:32139036	T	C	0.0263	-0.4239	0.08997	2.57e-06	2911	0.00756815	22.1836
CD8 on TD CD8br	rs12894741	14:53324775	C	A	0.0271	-0.3959	0.08429	2.76e-06	2911	0.00752139	22.0455
CD8 on CD8br	rs11126482	2:75750675	C	A	0.2454	-0.1449	0.03072	2.49e-06	3113	0.00709614	22.2339
CD8 on CD8br	rs3020726	2:86789383	G	A	0.1412	-0.5196	0.03725	6.09e-43	3113	0.0588269	194.449
CD8 on CD8br	rs35701411	2:88172730	C	G	0.4141	-0.1367	0.02669	3.19e-07	3113	0.00835635	26.2157
CD8 on CD8br	rs149303959	2:96380545	C	T	0.0235	0.4055	0.08862	4.93e-06	3113	0.00668079	20.9237
CD8 on CD8br	rs149618549	3:180492922	T	C	0.0185	-0.4692	0.09891	2.19e-06	3113	0.00717676	22.4883
CD8 on CD8br	rs2531817	6:28481117	T	A	0.3216	0.148	0.03045	1.24e-06	3113	0.00753159	23.6086
CD8 on CD8br	rs1050420	6:31271741	T	C	0.5787	0.2317	0.02892	1.58e-15	3113	0.0202028	64.147
CD8 on CD8br	rs9405084	6:31358474	T	C	0.4256	-0.1524	0.02909	1.73e-07	3113	0.00873959	27.4286
CD8 on CD8br	rs11964370	6:74736248	A	G	0.0361	0.3338	0.07146	3.12e-06	3113	0.0069604	21.8056
CD8 on CD8br	rs9450269	6:85404966	C	G	0.0842	0.2255	0.04731	1.96e-06	3113	0.0072452	22.7043
CD8 on CD8br	rs9987823	9:38394544	T	G	0.0581	0.2591	0.05516	2.74e-06	3113	0.00703785	22.0499
CD8 on CD8br	rs34026630	16:79742348	T	A	0.0533	0.2722	0.05941	4.8e-06	3113	0.00669822	20.9787
CD8 on CD8br	rs750126	16:88746963	A	G	0.5707	0.1299	0.02673	1.24e-06	3113	0.00752937	23.6016
CD8 on CD8br	rs4819981	22:17244414	G	A	0.4386	0.1249	0.02686	3.45e-06	3113	0.00689807	21.609
CD8 on CD8br	rs6005542	22:27647853	G	C	0.1383	0.1903	0.03843	7.8e-07	3113	0.00781538	24.5052
CD8 on CD8br	rs73158117	22:36863492	A	G	0.0408	0.3274	0.06719	1.16e-06	3113	0.00756953	23.7284
CD8 on NKT	rs12408387	1:118985706	A	C	0.13	0.1953	0.03958	8.53e-07	3103	0.00778533	24.3317
CD8 on NKT	rs34613828	2:86795636	T	A	0.1937	-0.2358	0.03313	1.37e-12	3103	0.0160631	50.625
CD8 on NKT	rs114165927	2:162261394	C	G	0.0413	0.3178	0.0671	2.28e-06	3103	0.00717716	22.4173
CD8 on NKT	rs2395191	6:32479308	C	T	0.3703	0.1751	0.02906	1.89e-09	3103	0.011565	36.2828
CD8 on NKT	rs2610941	8:21293498	A	G	0.296	0.1355	0.02848	2.05e-06	3103	0.00724203	22.6214
CD8 on NKT	rs11050506	12:29860194	C	T	0.0234	-0.4095	0.08809	3.49e-06	3103	0.00691606	21.5961
CD8 on NKT	rs56331909	16:84548817	A	G	0.2435	-0.1416	0.03077	4.36e-06	3103	0.00677853	21.1637
CD8 on NKT	rs1871698	18:67520619	T	A	0.0467	0.3081	0.06281	9.8e-07	3103	0.00769466	24.0462
CD8 on NKT	rs2286004	19:1792191	C	A	0.2536	-0.1401	0.03022	3.67e-06	3103	0.00687872	21.4787
CD8 on HLA DR+ CD8br	rs55778875	2:12172737	C	T	0.0513	-0.2821	0.06048	3.22e-06	3060	0.00705967	21.742
CD8 on HLA DR+ CD8br	rs3020726	2:86789383	G	A	0.1412	-0.3008	0.03802	3.53e-15	3060	0.0200455	62.5529
CD8 on HLA DR+ CD8br	rs2523402	6:29731379	C	T	0.5387	0.1372	0.02835	1.38e-06	3060	0.00759573	23.4055
CD8 on HLA DR+ CD8br	rs2523882	6:31074440	T	C	0.5685	0.1657	0.0284	5.97e-09	3060	0.0110023	34.0192
CD8 on HLA DR+ CD8br	rs3131290	6:32215398	A	G	0.4221	-0.1325	0.02864	3.87e-06	3060	0.00694604	21.3896
CD8 on HLA DR+ CD8br	rs11964370	6:74736248	A	G	0.0366	0.328	0.07103	4.05e-06	3060	0.00692033	21.3098
CD8 on HLA DR+ CD8br	rs36100818	6:123076591	T	A	0.0028	-1.26	0.2679	2.66e-06	3060	0.00717705	22.1061
CD8 on HLA DR+ CD8br	rs115127002	6:159021264	G	A	0.0015	-1.585	0.3464	4.96e-06	3060	0.00679548	20.9228
CD8 on HLA DR+ CD8br	rs1401480	8:4260289	C	T	0.0449	-0.3063	0.06492	2.49e-06	3060	0.00722217	22.2461
CD8 on HLA DR+ CD8br	rs148307858	10:112671437	T	C	0.0013	-1.762	0.3493	4.84e-07	3060	0.00824701	25.4291
CD8 on HLA DR+ CD8br	rs117660790	14:27915595	C	T	0.0894	-0.2164	0.04586	2.47e-06	3060	0.00722398	22.2517
CD8 on HLA DR+ CD8br	rs9926812	16:88745010	T	C	0.5796	0.1256	0.02664	2.53e-06	3060	0.00721184	22.214
CD8 on HLA DR+ CD8br	rs140845172	19:520519	C	A	0.0026	1.301	0.26	5.88e-07	3060	0.0081161	25.0221
CD8 on HLA DR+ CD8br	rs56350470	19:53310154	T	C	0.1054	-0.2005	0.04318	3.58e-06	3060	0.00699669	21.5466
CD4 on CD39+ CD4+	rs12027949	1:218275083	C	T	0.2265	0.1582	0.03254	1.22e-06	2920	0.0080296	23.62
CD4 on CD39+ CD4+	rs9264532	6:31266604	T	C	0.5897	0.185	0.03057	1.62e-09	2920	0.0123867	36.5978
CD4 on CD39+ CD4+	rs3016018	6:31346329	G	C	0.4623	-0.1687	0.03047	3.33e-08	2920	0.0103888	30.6329
CD4 on CD39+ CD4+	rs12200389	6:38154321	G	A	0.0712	-0.2507	0.05385	3.37e-06	2920	0.00736788	21.6591
CD4 on CD39+ CD4+	rs184085789	7:20257262	A	G	0.03	-0.4097	0.08418	1.19e-06	2920	0.00804679	23.671
CD4 on CD39+ CD4+	rs139181081	8:95547136	G	T	0.1067	-0.2127	0.04543	2.97e-06	2920	0.00745107	21.9054
CD4 on CD39+ CD4+	rs1836233	9:8797798	G	C	0.1997	0.161	0.03502	4.46e-06	2920	0.00718628	21.1214
CD4 on CD39+ CD4+	rs433305	9:19209548	T	C	0.3274	-0.1393	0.0291	1.76e-06	2920	0.00778643	22.8991
CD4 on CD39+ CD4+	rs117190770	10:84697602	A	T	0.0435	-0.3522	0.06822	2.59e-07	2920	0.00904537	26.6353
CD4 on CD39+ CD4+	rs118019481	10:93391329	A	G	0.0183	0.497	0.1042	1.95e-06	2920	0.00773079	22.7342
CD4 on CD39+ CD4+	rs12778618	10:93873363	C	T	0.0457	0.5908	0.06675	1.47e-18	2920	0.0261275	78.2854
CD4 on CD39+ CD4+	rs117458836	10:95013625	A	G	0.0187	0.8979	0.1053	2.34e-17	2920	0.024296	72.661
CD4 on CD39+ CD4+	rs7084635	10:95302996	G	A	0.7288	0.1809	0.03114	6.9e-09	2920	0.0114253	33.7243
CD4 on CD39+ CD4+	rs7086986	10:95747555	G	A	0.4728	0.4907	0.0262	5.68e-74	2920	0.107245	350.535
CD4 on CD39+ CD4+	rs10786281	10:96357179	C	T	0.6527	0.1739	0.02896	2.18e-09	2920	0.012198	36.0333
CD4 on CD39+ CD4+	rs2451473	10:104813274	A	G	0.1491	0.1887	0.03908	1.45e-06	2920	0.00792133	23.299
CD4 on CD39+ CD4+	rs4293064	10:105997622	A	C	0.0884	0.2681	0.04886	4.45e-08	2920	0.0102058	30.0877
CD4 on CD39+ CD4+	rs73426887	11:13747399	T	C	0.1988	-0.1658	0.0346	1.73e-06	2920	0.00780247	22.9466
CD4 on CD39+ CD4+	rs11615628	12:6794465	A	G	0.2466	-0.1493	0.03191	3.01e-06	2920	0.00744114	21.876
CD4 on CD39+ CD4+	rs9552362	13:21119433	A	G	0.4418	-0.1309	0.02789	2.81e-06	2920	0.00748748	22.0133
CD4 on CD39+ CD4+	rs142814565	17:77702745	T	C	0.0017	1.533	0.3197	1.7e-06	2920	0.00781286	22.9774
CD4 on CD28+ CD4+	rs12471945	2:19455107	T	G	0.0134	0.5682	0.1213	2.94e-06	2920	0.00745842	21.9272
CD4 on CD28+ CD4+	rs831657	5:16286864	G	A	0.7147	0.144	0.03043	2.32e-06	2920	0.00761063	22.3781
CD4 on CD28+ CD4+	rs2844608	6:31279637	T	C	0.4572	0.1884	0.03065	9.04e-10	2920	0.0127742	37.7575
CD4 on CD28+ CD4+	rs3130215	6:33107186	G	A	0.7103	-0.1595	0.03148	4.32e-07	2920	0.008715	25.654
CD4 on CD28+ CD4+	rs114729093	6:55327823	C	T	0.0139	-0.5661	0.1177	1.6e-06	2920	0.00786002	23.1172
CD4 on CD28+ CD4+	rs140084476	8:24326982	A	G	0.0072	0.7885	0.1681	2.85e-06	2920	0.00747868	21.9872
CD4 on CD28+ CD4+	rs62568944	9:85198697	A	G	0.1825	0.1788	0.03651	1.02e-06	2920	0.00814659	23.967
CD4 on CD28+ CD4+	rs17143738	10:8463758	G	A	0.0854	-0.2421	0.04976	1.21e-06	2920	0.00804154	23.6555
CD4 on CD28+ CD4+	rs11615628	12:6794465	A	G	0.2466	-0.2032	0.03171	1.71e-10	2920	0.0138678	41.0353
CD4 on CD28+ CD4+	rs11655205	17:6727585	A	T	0.1353	0.1915	0.04082	2.84e-06	2920	0.00748079	21.9935
CD4 on CD28+ CD4+	rs9906657	17:42405940	A	G	0.9024	-0.2299	0.04736	1.28e-06	2920	0.00800536	23.5482
CD4 on CD4 Treg	rs12039573	1:20615022	T	C	0.2421	-0.1493	0.03195	3.11e-06	2920	0.00742266	21.8213
CD4 on CD4 Treg	rs10911945	1:186883465	A	G	0.0226	-0.4268	0.09315	4.81e-06	2920	0.00713821	20.979
CD4 on CD4 Treg	rs41266967	2:240590368	T	C	0.0063	-0.8197	0.176	3.33e-06	2920	0.00737373	21.6764
CD4 on CD4 Treg	rs146641318	4:9022482	T	G	0.001	2.258	0.4875	3.81e-06	2920	0.00729351	21.4388
CD4 on CD4 Treg	rs78697264	4:39275918	T	A	0.0019	-1.452	0.3142	3.96e-06	2920	0.00726061	21.3414
CD4 on CD4 Treg	rs831657	5:16286864	G	A	0.7147	0.1387	0.03016	4.44e-06	2920	0.00719073	21.1345
CD4 on CD4 Treg	rs60409747	5:39751709	G	A	0.033	-0.3512	0.07552	3.46e-06	2920	0.00735186	21.6116
CD4 on CD4 Treg	rs2844608	6:31279637	T	C	0.4572	0.1564	0.03054	3.22e-07	2920	0.00890163	26.2082
CD4 on CD4 Treg	rs116138399	6:31357701	C	G	0.1094	0.2243	0.04782	2.86e-06	2920	0.00747819	21.9858
CD4 on CD4 Treg	rs196695	6:79444357	G	A	0.9421	0.2756	0.05937	3.61e-06	2920	0.00732569	21.5341
CD4 on CD4 Treg	rs56216313	7:141353745	A	G	0.0813	0.2348	0.04995	2.72e-06	2920	0.00751049	22.0815
CD4 on CD4 Treg	rs16938946	8:74775652	T	A	0.1952	-0.1686	0.03457	1.13e-06	2920	0.00807998	23.7694
CD4 on CD4 Treg	rs74800155	9:24765048	G	A	0.2493	0.1495	0.03152	2.23e-06	2920	0.00764529	22.4808
CD4 on CD4 Treg	rs189810664	9:94239670	T	C	0.0007	2.372	0.5071	3.05e-06	2920	0.00743733	21.8648
CD4 on CD4 Treg	rs79998393	10:25065164	A	C	0.0017	1.534	0.3206	1.8e-06	2920	0.00777945	22.8784
CD4 on CD4 Treg	rs117421233	10:83870694	A	G	0.0185	-0.4832	0.1022	2.37e-06	2920	0.00759726	22.3385
CD4 on CD4 Treg	rs117190770	10:84697602	A	T	0.0435	-0.3334	0.06738	7.9e-07	2920	0.00831496	24.4665
CD4 on CD4 Treg	rs11615628	12:6794465	A	G	0.2466	-0.2417	0.03133	1.66e-14	2920	0.019975	59.4751
CD4 on CD4 Treg	rs2299912	14:77546389	G	A	0.2582	0.1415	0.03092	4.95e-06	2920	0.0071211	20.9284
CD4 on CD4 Treg	rs34154026	17:42412612	A	G	0.6755	-0.1404	0.02908	1.46e-06	2920	0.00791971	23.2942
CD4 on CD4 Treg	rs62111177	19:13360305	G	A	0.0308	-0.3743	0.08141	4.46e-06	2920	0.00718735	21.1245
CD4 on resting Treg	rs6724611	2:45953049	A	T	0.1023	-0.2234	0.04413	4.42e-07	2919	0.00870298	25.6095
CD4 on resting Treg	rs112402469	5:141792935	T	C	0.0075	0.7551	0.1561	1.39e-06	2919	0.00795246	23.3833
CD4 on resting Treg	rs2844608	6:31279637	T	C	0.4572	0.1416	0.02967	1.9e-06	2919	0.00774251	22.7611
CD4 on resting Treg	rs114729093	6:55327823	C	T	0.0139	-0.5372	0.114	2.57e-06	2919	0.00754983	22.1904
CD4 on resting Treg	rs145783964	6:169325793	A	G	0.4829	-0.1347	0.02731	8.6e-07	2919	0.0082652	24.3105
CD4 on resting Treg	rs11615628	12:6794465	A	G	0.2467	-0.1847	0.03074	2.11e-09	2919	0.0122167	36.0768
CD4 on resting Treg	rs8011224	14:65502952	A	T	0.6005	0.1358	0.02708	5.65e-07	2919	0.00854167	25.1307
CD4 on resting Treg	rs4793163	17:42528916	A	G	0.4534	-0.128	0.02686	1.98e-06	2919	0.00771984	22.694
CD4 on CD39+ resting Treg	rs184800017	1:3358818	A	G	0.0038	1.07	0.2217	1.47e-06	2650	0.00871344	23.276
CD4 on CD39+ resting Treg	rs1543082	2:9072620	C	A	0.8053	-0.1663	0.03501	2.14e-06	2650	0.00844252	22.5461
CD4 on CD39+ resting Treg	rs72852573	2:141985025	C	T	0.0206	-0.4493	0.09801	4.76e-06	2650	0.00786784	20.9993
CD4 on CD39+ resting Treg	rs142122078	3:36414983	A	G	0.0066	-0.856	0.1722	7.12e-07	2650	0.00923856	24.6918
CD4 on CD39+ resting Treg	rs117153869	8:32220177	T	G	0.0134	-0.6	0.121	7.55e-07	2650	0.00919337	24.5699
CD4 on CD39+ resting Treg	rs79998393	10:25065164	A	C	0.0017	1.515	0.3255	3.42e-06	2650	0.00810852	21.6469
CD4 on CD39+ resting Treg	rs147763768	10:95788546	A	G	0.0434	0.3722	0.06802	4.86e-08	2650	0.0111726	29.9193
CD4 on CD39+ resting Treg	rs12223055	11:121908257	C	G	0.3249	0.1371	0.02875	1.97e-06	2650	0.00850829	22.7233
CD4 on CD39+ resting Treg	rs382106	16:22639888	A	G	0.6449	-0.1506	0.03278	4.51e-06	2650	0.00790207	21.0913
CD4 on activated Treg	rs12039573	1:20615022	T	C	0.2421	-0.16	0.03193	5.72e-07	2920	0.00852591	25.0925
CD4 on activated Treg	rs139628646	4:8952207	C	G	0.001	2.372	0.4987	2.06e-06	2920	0.00768805	22.6075
CD4 on activated Treg	rs78697264	4:39275918	T	A	0.0019	-1.443	0.3142	4.54e-06	2920	0.00717153	21.0777
CD4 on activated Treg	rs7744589	6:6051281	T	C	0.0082	0.7083	0.1524	3.51e-06	2920	0.00734312	21.5857
CD4 on activated Treg	rs9264532	6:31266604	T	C	0.5897	0.188	0.02994	3.87e-10	2920	0.0133231	39.4017
CD4 on activated Treg	rs9266064	6:31351680	T	C	0.4656	-0.1748	0.0296	3.97e-09	2920	0.0118021	34.8499
CD4 on activated Treg	rs116421623	8:118180588	T	G	0.0089	-0.7415	0.1461	4.13e-07	2920	0.00874429	25.7409
CD4 on activated Treg	rs189810664	9:94239670	T	C	0.0007	2.39	0.5071	2.55e-06	2920	0.00754978	22.1979
CD4 on activated Treg	rs117421233	10:83870694	A	G	0.0185	-0.4885	0.1022	1.83e-06	2920	0.00776354	22.8313
CD4 on activated Treg	rs117190770	10:84697602	A	T	0.0435	-0.3581	0.06734	1.13e-07	2920	0.00959166	28.2595
CD4 on activated Treg	rs80210412	11:21397787	T	G	0.0134	-0.5541	0.1193	3.55e-06	2920	0.00733358	21.5575
CD4 on activated Treg	rs11615628	12:6794465	A	G	0.2466	-0.2479	0.03131	3.36e-15	2920	0.0210174	62.6454
CD4 on CD39+ activated Treg	rs12404655	1:20616702	G	A	0.244	-0.1494	0.03167	2.5e-06	2920	0.00756354	22.2386
CD4 on CD39+ activated Treg	rs139628646	4:8952207	C	G	0.001	2.554	0.4973	2.99e-07	2920	0.00895193	26.3577
CD4 on CD39+ activated Treg	rs1625485	6:29926612	C	A	0.4955	0.1528	0.03146	1.24e-06	2920	0.00801405	23.5739
CD4 on CD39+ activated Treg	rs9263475	6:31082571	G	A	0.4865	0.2029	0.02967	9.61e-12	2920	0.0157632	46.7338
CD4 on CD39+ activated Treg	rs2253487	6:31281350	A	G	0.4719	0.2209	0.02974	1.42e-13	2920	0.0185438	55.133
CD4 on CD39+ activated Treg	rs221124	7:28929633	A	G	0.1046	-0.214	0.04487	1.94e-06	2920	0.0077297	22.731
CD4 on CD39+ activated Treg	rs116421623	8:118180588	T	G	0.0089	-0.6839	0.1459	2.89e-06	2920	0.00746855	21.9572
CD4 on CD39+ activated Treg	rs189810664	9:94239670	T	C	0.0007	2.32	0.5059	4.73e-06	2920	0.00715068	21.016
CD4 on CD39+ activated Treg	rs11200863	10:84116035	A	G	0.1666	-0.1689	0.03679	4.62e-06	2920	0.00716627	21.0621
CD4 on CD39+ activated Treg	rs11615628	12:6794465	A	G	0.2466	-0.2062	0.03133	5.49e-11	2920	0.0146177	43.2871
CD4 on CD39+ activated Treg	rs73084602	12:22803930	A	G	0.0236	0.42	0.08915	2.58e-06	2920	0.0075437	22.1798
CD4 on CD39+ activated Treg	rs61954768	13:54333196	G	T	0.0846	0.2391	0.04999	1.81e-06	2920	0.00777357	22.861
CD4 on secreting Treg	rs10911945	1:186883465	A	G	0.0226	-0.4588	0.09334	9.34e-07	2920	0.00820634	24.1442
CD4 on secreting Treg	rs12185614	2:26241540	G	A	0.9527	-0.3031	0.06592	4.45e-06	2920	0.00718822	21.1271
CD4 on secreting Treg	rs9646681	2:144914346	A	G	0.0104	-0.628	0.1369	4.71e-06	2920	0.00715502	21.0288
CD4 on secreting Treg	rs6875686	5:157925494	A	G	0.006	-0.8328	0.1767	2.54e-06	2920	0.00754978	22.1978
CD4 on secreting Treg	rs6898033	5:172820414	T	C	0.0455	-0.2994	0.06443	3.52e-06	2920	0.00734082	21.5789
CD4 on secreting Treg	rs571270084	6:32541680	A	C	0.0735	0.4159	0.0807	2.72e-07	2920	0.00901396	26.542
CD4 on secreting Treg	rs196695	6:79444357	G	A	0.9421	0.2833	0.05946	1.99e-06	2920	0.00771431	22.6854
CD4 on secreting Treg	rs2699463	7:22010551	C	T	0.8967	0.2201	0.04531	1.25e-06	2920	0.00801629	23.5806
CD4 on secreting Treg	rs1793733	8:117239674	A	G	0.4567	-0.1295	0.02781	3.36e-06	2920	0.00737126	21.6691
CD4 on secreting Treg	rs62520866	8:123573760	T	C	0.208	0.1592	0.03395	2.88e-06	2920	0.00747421	21.974
CD4 on secreting Treg	rs61839660	10:6052734	T	C	0.0575	0.2908	0.05809	5.9e-07	2920	0.00850926	25.0431
CD4 on secreting Treg	rs79998393	10:25065164	A	C	0.0017	1.57	0.3215	1.1e-06	2920	0.00810069	23.8309
CD4 on secreting Treg	rs11610038	12:4661503	T	G	0.0128	-0.5841	0.1186	8.99e-07	2920	0.00823815	24.2386
CD4 on secreting Treg	rs11615628	12:6794465	A	G	0.2466	-0.2046	0.03153	1e-10	2920	0.0142155	42.079
CD4 on secreting Treg	rs1840913	17:54113601	G	A	0.6402	0.1349	0.02841	2.14e-06	2920	0.00766228	22.5312
CD4 on secreting Treg	rs62111177	19:13360305	G	A	0.0308	-0.3819	0.0816	3.01e-06	2920	0.00744544	21.8888
CD4 on CD39+ secreting Treg	rs11584259	1:22405893	C	G	0.1651	0.1692	0.03656	3.88e-06	2920	0.00728168	21.4038
CD4 on CD39+ secreting Treg	rs116694668	5:57878558	A	T	0.001	-2.068	0.4319	1.77e-06	2920	0.00779032	22.9106
CD4 on CD39+ secreting Treg	rs9263475	6:31082571	G	A	0.4865	0.2076	0.02905	1.11e-12	2920	0.017189	51.0346
CD4 on CD39+ secreting Treg	rs9265953	6:31347535	G	A	0.4796	-0.173	0.029	2.73e-09	2920	0.0120407	35.563
CD4 on CD39+ secreting Treg	rs115907820	7:37029154	C	T	0.0166	0.5043	0.1054	1.82e-06	2920	0.00777897	22.877
CD4 on CD39+ secreting Treg	rs149080865	8:79743562	A	T	0.0164	0.491	0.1065	4.21e-06	2920	0.00722655	21.2406
CD4 on CD39+ secreting Treg	rs62568944	9:85198697	A	G	0.1825	0.1684	0.03612	3.27e-06	2920	0.00738899	21.7216
CD4 on CD39+ secreting Treg	rs10819527	9:129480000	C	G	0.2104	0.158	0.03323	2.08e-06	2920	0.00768283	22.5921
CD4 on CD39+ secreting Treg	rs80014012	10:84558755	C	A	0.1051	-0.2259	0.04474	4.72e-07	2920	0.0086553	25.4767
CD4 on CD39+ secreting Treg	rs12778618	10:93873363	C	T	0.0457	0.3488	0.06589	1.29e-07	2920	0.00950568	28.0038
CD4 on CD39+ secreting Treg	rs117458836	10:95013625	A	G	0.0187	0.5108	0.1043	1.02e-06	2920	0.008147	23.9682
CD4 on CD39+ secreting Treg	rs10882655	10:95714614	A	G	0.5276	-0.2945	0.02665	7.84e-28	2920	0.0401421	122.033
CD4 on CD39+ secreting Treg	rs7072664	10:125070752	A	G	0.4548	-0.1342	0.02756	1.18e-06	2920	0.00805474	23.6946
CD4 on CD39+ secreting Treg	rs73053728	12:6787380	G	A	0.2414	-0.1553	0.03161	9.53e-07	2920	0.00819853	24.1211
CD4 on CD39+ secreting Treg	rs7968358	12:99639530	T	A	0.4132	0.1308	0.02814	3.52e-06	2920	0.00734485	21.5908
CD4 on CD39+ secreting Treg	rs55877972	14:94287922	G	T	0.0166	0.5081	0.1066	1.97e-06	2920	0.00772032	22.7032
CD4 on CD39+ secreting Treg	rs136883	22:44644582	T	C	0.3598	0.1498	0.02832	1.33e-07	2920	0.00949102	27.9602
CD4 on activated & secreting Treg	rs12039573	1:20615022	T	C	0.2421	-0.1519	0.0321	2.32e-06	2920	0.00761035	22.3773
CD4 on activated & secreting Treg	rs139628646	4:8952207	C	G	0.001	2.294	0.5014	4.96e-06	2920	0.00711759	20.918
CD4 on activated & secreting Treg	rs831657	5:16286864	G	A	0.7147	0.1428	0.0303	2.55e-06	2920	0.00754914	22.1959
CD4 on activated & secreting Treg	rs9264532	6:31266604	T	C	0.5897	0.1686	0.03009	2.29e-08	2920	0.0106376	31.3742
CD4 on activated & secreting Treg	rs442391	6:31713512	T	C	0.0825	0.2888	0.05434	1.15e-07	2920	0.00958057	28.2265
CD4 on activated & secreting Treg	rs150643215	7:20251395	C	G	0.0228	-0.4284	0.09159	3.03e-06	2920	0.00743666	21.8628
CD4 on activated & secreting Treg	rs56216313	7:141353745	A	G	0.0813	0.2407	0.05018	1.69e-06	2920	0.00781807	22.9929
CD4 on activated & secreting Treg	rs16938946	8:74775652	T	A	0.1952	-0.1635	0.03474	2.66e-06	2920	0.00752855	22.1349
CD4 on activated & secreting Treg	rs116421623	8:118180588	T	G	0.0089	-0.6912	0.1469	2.67e-06	2920	0.0075249	22.1241
CD4 on activated & secreting Treg	rs74800155	9:24765048	G	A	0.2493	0.1461	0.03168	4.17e-06	2920	0.00723095	21.2536
CD4 on activated & secreting Treg	rs189810664	9:94239670	T	C	0.0007	2.389	0.5095	2.86e-06	2920	0.00747314	21.9708
CD4 on activated & secreting Treg	rs79998393	10:25065164	A	C	0.0017	1.59	0.322	8.32e-07	2920	0.0082811	24.366
CD4 on activated & secreting Treg	rs117421233	10:83870694	A	G	0.0185	-0.4791	0.1027	3.21e-06	2920	0.00739782	21.7477
CD4 on activated & secreting Treg	rs117190770	10:84697602	A	T	0.0435	-0.3413	0.06769	4.9e-07	2920	0.00863129	25.4054
CD4 on activated & secreting Treg	rs80210412	11:21397787	T	G	0.0134	-0.5718	0.1198	1.9e-06	2920	0.00774135	22.7655
CD4 on activated & secreting Treg	rs11615628	12:6794465	A	G	0.2466	-0.2367	0.03149	7.48e-14	2920	0.0189821	56.4617
CD4 on activated & secreting Treg	rs62111177	19:13360305	G	A	0.0308	-0.3772	0.08179	4.16e-06	2920	0.00723116	21.2542
SSC-A on myeloid DC	rs139529340	1:161593764	G	A	0.2308	0.2016	0.03334	1.68e-09	2872	0.012571	36.5382
SSC-A on myeloid DC	rs112884371	2:202683093	T	C	0.5045	0.2775	0.02889	1.56e-21	2872	0.0311253	92.1995
SSC-A on myeloid DC	rs73018616	4:180686810	C	T	0.0005	2.637	0.5674	3.51e-06	2872	0.00746454	21.5844
SSC-A on myeloid DC	rs9265898	6:31345600	T	C	0.5073	-0.1506	0.03249	3.72e-06	2872	0.00742556	21.4708
SSC-A on myeloid DC	rs115780495	6:32533850	G	T	0.1868	0.34	0.05429	4.35e-10	2872	0.0134723	39.1936
SSC-A on myeloid DC	rs189299852	7:88849689	A	T	0.0012	1.928	0.397	1.27e-06	2872	0.00814511	23.5684
SSC-A on myeloid DC	rs139527316	10:103227936	T	C	0.0106	0.617	0.1311	2.63e-06	2872	0.00765322	22.1341
SSC-A on myeloid DC	rs4910742	11:5285279	A	G	0.9244	0.3805	0.05405	2.39e-12	2872	0.016963	49.524
SSC-A on myeloid DC	rs80297185	11:5466947	T	C	0.0425	-0.4081	0.07152	1.27e-08	2872	0.0112098	32.5369
SSC-A on myeloid DC	rs139947059	12:25281248	A	G	0.0266	0.4676	0.08405	2.89e-08	2872	0.0106619	30.9294
SSC-A on myeloid DC	rs1800973	12:69350234	A	C	0.0841	-0.3487	0.0505	6.15e-12	2872	0.01633	47.6451
SSC-A on myeloid DC	rs16948856	16:78912690	T	C	0.1962	0.1651	0.03568	3.88e-06	2872	0.00740004	21.3965
SSC-A on myeloid DC	rs58470944	20:62784682	A	G	0.0026	-1.219	0.2644	4.2e-06	2872	0.00734679	21.2413
SSC-A on plasmacytoid DC	rs11164360	1:102006552	C	T	0.0061	0.8331	0.1821	4.94e-06	2872	0.00723497	20.9157
SSC-A on plasmacytoid DC	rs10193587	2:136167869	C	T	0.7214	0.1493	0.03074	1.27e-06	2872	0.00814657	23.5727
SSC-A on plasmacytoid DC	rs2084848	2:168355399	C	G	0.5787	0.1412	0.02779	3.98e-07	2872	0.00890885	25.7982
SSC-A on plasmacytoid DC	rs2903918	4:83236290	G	C	0.3407	-0.2195	0.02892	4.31e-14	2872	0.0196636	57.5665
SSC-A on plasmacytoid DC	rs17791425	6:84260623	A	G	0.0442	0.3189	0.06764	2.54e-06	2872	0.00768014	22.2126
SSC-A on plasmacytoid DC	rs17552904	7:50278712	T	G	0.245	-0.1851	0.03237	1.2e-08	2872	0.0112571	32.6757
SSC-A on plasmacytoid DC	rs142456232	11:4939410	T	C	0.0573	-0.3341	0.05919	1.81e-08	2872	0.0109719	31.8386
SSC-A on plasmacytoid DC	rs78736654	11:5523247	G	T	0.0378	-0.4036	0.07353	4.41e-08	2872	0.0103814	30.1072
SSC-A on plasmacytoid DC	rs9669659	12:51885756	A	G	0.0146	-0.5379	0.1148	2.94e-06	2872	0.00758626	21.939
SSC-A on plasmacytoid DC	rs8022420	14:101186129	A	G	0.8518	-0.1866	0.03888	1.68e-06	2872	0.00795641	23.018
SSC-A on plasmacytoid DC	rs2923129	16:57692211	A	G	0.2274	0.1539	0.03247	2.27e-06	2872	0.00776148	22.4497
SSC-A on plasmacytoid DC	rs6500136	16:60597299	A	G	0.3917	0.1344	0.02863	2.78e-06	2872	0.00761468	22.0218
SSC-A on plasmacytoid DC	rs55733613	16:89075315	C	G	0.1628	-0.1957	0.03819	3.19e-07	2872	0.00906035	26.241
SSC-A on plasmacytoid DC	rs722926	17:8773897	T	C	0.4102	0.1642	0.02772	3.49e-09	2872	0.0120698	35.0637
SSC-A on plasmacytoid DC	rs117067704	17:64050723	G	A	0.0232	0.4562	0.08992	4.15e-07	2872	0.00888257	25.7214
SSC-A on plasmacytoid DC	rs144843975	17:65070297	T	C	0.0519	0.2991	0.06248	1.78e-06	2872	0.00791616	22.9007
SSC-A on monocyte	rs12129442	1:14812776	T	C	0.0842	-0.2601	0.04999	2.11e-07	2850	0.00940944	27.0526
SSC-A on monocyte	rs72928949	2:202706038	C	G	0.5009	0.1594	0.02902	4.32e-08	2850	0.0104752	30.1493
SSC-A on monocyte	rs445	7:92779056	T	C	0.1975	0.2088	0.03441	1.45e-09	2850	0.0127547	36.7948
SSC-A on monocyte	rs11136335	8:143929609	A	G	0.4853	-0.1653	0.02755	2.2e-09	2850	0.012474	35.9747
SSC-A on monocyte	rs80216229	12:67445307	C	T	0.0212	-0.5777	0.0981	4.35e-09	2850	0.0120218	34.6547
SSC-A on monocyte	rs1152928	12:68853777	G	A	0.0172	-0.8234	0.1053	7.27e-15	2850	0.021004	61.1027
SSC-A on monocyte	rs10784763	12:69130245	G	C	0.6168	-0.1443	0.02802	2.78e-07	2850	0.00921996	26.5028
SSC-A on monocyte	rs1800973	12:69350234	A	C	0.0844	-1.218	0.04471	1.72e-145	2850	0.206601	741.618
SSC-A on monocyte	rs148146302	12:69966418	C	G	0.0239	-0.8766	0.08769	3.8e-23	2850	0.0338759	99.8615
SSC-A on monocyte	rs75994780	12:70555305	A	G	0.0637	-0.4161	0.05614	1.64e-13	2850	0.018911	54.8966
SSC-A on monocyte	rs1381043	12:74413035	A	G	0.0751	0.2553	0.05363	2.02e-06	2850	0.00788863	22.6455
SSC-A on monocyte	rs144373670	14:96070737	A	G	0.0189	-0.477	0.09981	1.85e-06	2850	0.00795019	22.8236
SSC-A on monocyte	rs59386234	17:43637689	G	A	0.0907	0.2309	0.04981	3.72e-06	2850	0.00748355	21.4738
SSC-A on monocyte	rs11554159	19:18175134	A	G	0.2982	-0.3745	0.02938	3.14e-36	2850	0.0539356	162.366
SSC-A on monocyte	rs487473	20:909226	T	C	0.1991	-0.1667	0.03471	1.65e-06	2850	0.00802817	23.0493
SSC-A on CD14+ monocyte	rs72736734	1:219695963	T	C	0.0471	0.3008	0.06466	3.44e-06	3112	0.00690613	21.6274
SSC-A on CD14+ monocyte	rs12478601	2:43494369	T	C	0.4735	-0.1442	0.02805	2.9e-07	3112	0.00842079	26.411
SSC-A on CD14+ monocyte	rs35637068	2:202603275	C	G	0.5766	0.1393	0.02815	7.89e-07	3112	0.00780732	24.4718
SSC-A on CD14+ monocyte	rs10488833	4:97032605	G	C	0.1043	-0.2117	0.04376	1.39e-06	3112	0.00746438	23.3888
SSC-A on CD14+ monocyte	rs4947752	7:52912085	C	T	0.3824	0.1395	0.02761	4.63e-07	3112	0.00813632	25.5115
SSC-A on CD14+ monocyte	rs445	7:92779056	T	C	0.1968	0.229	0.03302	4.94e-12	3112	0.0152201	48.066
SSC-A on CD14+ monocyte	rs11228503	11:69111576	T	C	0.2172	-0.1555	0.03171	9.84e-07	3112	0.00766806	24.032
SSC-A on CD14+ monocyte	rs12276856	11:122757792	T	C	0.2542	0.1441	0.03031	2.09e-06	3112	0.00721064	22.588
SSC-A on CD14+ monocyte	rs10774278	12:520489	T	C	0.6157	-0.1283	0.02705	2.22e-06	3112	0.00717713	22.4822
SSC-A on CD14+ monocyte	rs12370645	12:19672065	G	A	0.0079	-0.6901	0.1507	4.82e-06	3112	0.00669332	20.9565
SSC-A on CD14+ monocyte	rs80216229	12:67445307	C	T	0.0223	-0.4355	0.09132	1.94e-06	3112	0.00725509	22.7282
SSC-A on CD14+ monocyte	rs1152928	12:68853777	G	A	0.0165	-0.7519	0.1023	2.48e-13	3112	0.017063	53.9871
SSC-A on CD14+ monocyte	rs10784763	12:69130245	G	C	0.6171	-0.1296	0.02691	1.53e-06	3112	0.00739806	23.1795
SSC-A on CD14+ monocyte	rs1800973	12:69350234	A	C	0.0845	-1.048	0.04423	3.3e-114	3112	0.152833	561.06
SSC-A on CD14+ monocyte	rs148146302	12:69966418	C	G	0.023	-0.8012	0.08571	1.65e-20	3112	0.027312	87.3252
SSC-A on CD14+ monocyte	rs75994780	12:70555305	A	G	0.0625	-0.3607	0.05457	4.48e-11	3112	0.0138449	43.6622
SSC-A on CD14+ monocyte	rs7309974	12:93126191	A	G	0.1223	0.191	0.04069	2.8e-06	3112	0.00703052	22.0197
SSC-A on CD14+ monocyte	rs73175542	13:46904730	A	G	0.0553	0.2957	0.05709	2.36e-07	3112	0.00854703	26.8104
SSC-A on CD14+ monocyte	rs11554159	19:18175134	A	G	0.2995	-0.2988	0.0284	1.82e-25	3112	0.0343483	110.623
SSC-A on CD14+ monocyte	rs9616832	22:50780959	C	T	0.1105	-0.2208	0.04608	1.73e-06	3112	0.00732388	22.9453
SSC-A on B cell	rs144261817	5:40009547	C	T	0.021	-0.4662	0.09343	6.38e-07	3112	0.00793727	24.8824
SSC-A on B cell	rs72784338	5:106886735	A	G	0.0625	-0.258	0.05625	4.67e-06	3112	0.00671473	21.024
SSC-A on B cell	rs32475	5:171764601	G	A	0.6575	-0.1312	0.02844	4.13e-06	3112	0.00679218	21.2681
SSC-A on B cell	rs11777012	8:50841961	C	T	0.0654	0.2654	0.0554	1.75e-06	3112	0.00732069	22.9352
SSC-A on B cell	rs72879624	11:5123161	C	G	0.1232	0.2021	0.04109	9.21e-07	3112	0.00771361	24.1758
SSC-A on B cell	rs10459209	12:106229231	A	G	0.1721	0.1686	0.0362	3.32e-06	3112	0.00692216	21.678
SSC-A on B cell	rs6134523	20:12370814	T	C	0.481	0.1339	0.02678	6.02e-07	3112	0.0079694	24.9839
SSC-A on B cell	rs6096232	20:51021437	G	A	0.0257	-0.3818	0.0818	3.17e-06	3112	0.00695178	21.7714
SSC-A on NK	rs7575742	2:134671432	G	A	0.3696	0.1383	0.02791	7.57e-07	3113	0.00782588	24.5384
SSC-A on NK	rs77154024	4:71680547	C	T	0.0027	1.113	0.242	4.42e-06	3113	0.006749	21.1388
SSC-A on NK	rs6850820	4:148404190	A	G	0.8275	-0.1642	0.03573	4.48e-06	3113	0.00673852	21.1058
SSC-A on NK	rs79025422	5:80940864	A	G	0.0148	0.5466	0.1149	2.06e-06	3113	0.00721729	22.6162
SSC-A on NK	rs6863338	5:128250904	T	C	0.084	0.2553	0.05018	3.85e-07	3113	0.00824641	25.8679
SSC-A on NK	rs767896	6:33823738	T	C	0.2114	0.1637	0.03376	1.31e-06	3113	0.00749628	23.4971
SSC-A on NK	rs1006368	10:124658034	T	C	0.1224	0.4144	0.04052	3.61e-24	3113	0.0325065	104.525
SSC-A on NK	rs2198787	12:61902285	C	A	0.9269	-0.2652	0.05319	6.55e-07	3113	0.00792234	24.8432
SSC-A on NK	rs10512469	17:35443783	T	C	0.1646	-0.1684	0.03658	4.31e-06	3113	0.00676194	21.1796
SSC-A on NK	rs9912354	17:35478711	T	C	0.5254	0.1471	0.02719	6.8e-08	3113	0.00931459	29.2501
SSC-A on NK	rs11081793	18:22142575	G	A	0.0255	-0.3945	0.08374	2.57e-06	3113	0.00707887	22.1794
SSC-A on NK	rs72901909	18:41499234	G	T	0.058	-0.2893	0.05753	5.23e-07	3113	0.00805778	25.2714
SSC-A on NK	rs28691703	19:43145154	C	T	0.2127	0.1706	0.03639	2.87e-06	3113	0.00701067	21.9642
SSC-A on NK	rs11703193	22:18059257	A	G	0.1597	-0.1793	0.03727	1.57e-06	3113	0.00737982	23.1293
SSC-A on HLA DR+ NK	rs183249728	1:158235890	T	C	0.0079	-0.7507	0.1514	7.49e-07	2971	0.00820728	24.5691
SSC-A on HLA DR+ NK	rs569911	1:160828419	C	T	0.4305	-0.1723	0.02756	4.62e-10	2971	0.0129847	39.0589
SSC-A on HLA DR+ NK	rs115805162	1:161440463	T	C	0.2099	0.2464	0.03359	2.85e-13	2971	0.0177895	53.7736
SSC-A on HLA DR+ NK	rs71632979	1:161556607	G	A	0.2402	-0.5652	0.0301	1.98e-74	2971	0.106087	352.354
SSC-A on HLA DR+ NK	rs72698314	1:164826203	G	A	0.0429	-0.352	0.06701	1.61e-07	2971	0.00920213	27.5749
SSC-A on HLA DR+ NK	rs11891318	2:129850803	G	C	0.105	0.2138	0.04415	1.35e-06	2971	0.00783135	23.4348
SSC-A on HLA DR+ NK	rs112085672	3:182591472	C	A	0.035	-0.3599	0.07399	1.21e-06	2971	0.00790078	23.6442
SSC-A on HLA DR+ NK	rs6847175	4:87560235	G	A	0.2146	0.1663	0.03312	5.41e-07	2971	0.00841456	25.1948
SSC-A on HLA DR+ NK	rs12524004	6:143706850	C	T	0.0236	-0.4118	0.08893	3.81e-06	2971	0.00716556	21.4281
SSC-A on HLA DR+ NK	rs7859270	9:113372981	C	A	0.0066	-0.7789	0.1689	4.15e-06	2971	0.00710729	21.2526
SSC-A on HLA DR+ NK	rs140589274	9:136002642	G	C	0.0153	-0.5433	0.1077	4.82e-07	2971	0.00849261	25.4305
SSC-A on HLA DR+ NK	rs148866760	11:4488109	G	A	0.0061	-0.8982	0.1871	1.65e-06	2971	0.00769733	23.0306
SSC-A on HLA DR+ NK	rs2896705	11:24532056	G	A	0.3191	0.1351	0.02924	3.96e-06	2971	0.00713418	21.3336
SSC-A on HLA DR+ NK	rs117691019	11:78640061	G	C	0.002	-1.406	0.299	2.68e-06	2971	0.00738763	22.0971
SSC-A on HLA DR+ NK	rs41473449	12:125136873	G	A	0.3036	0.1505	0.02943	3.37e-07	2971	0.00872537	26.1336
SSC-A on HLA DR+ NK	rs11639511	16:10883987	G	C	0.7661	0.148	0.03108	1.99e-06	2971	0.00757455	22.6605
SSC-A on HLA DR+ NK	rs7206658	16:68882215	C	G	0.1271	-0.1934	0.04081	2.25e-06	2971	0.00750251	22.4433
SSC-A on HLA DR+ NK	rs7292569	22:27022296	T	C	0.2933	0.1475	0.02969	7.2e-07	2971	0.00823888	24.6644
SSC-A on granulocyte	rs58700409	2:43120793	T	C	0.2288	0.1565	0.03195	1.01e-06	3112	0.00765089	23.9777
SSC-A on granulocyte	rs56200756	2:218073521	C	T	0.0773	-0.2272	0.04886	3.46e-06	3112	0.00690022	21.6088
SSC-A on granulocyte	rs2236947	3:50334001	A	C	0.6173	0.1811	0.02845	2.24e-10	3112	0.0128533	40.4942
SSC-A on granulocyte	rs3774304	3:187736943	G	C	0.6441	0.1288	0.02803	4.49e-06	3112	0.00673921	21.1012
SSC-A on granulocyte	rs114254337	5:174204358	A	G	0.013	-0.5249	0.1141	4.43e-06	3112	0.00675459	21.1496
SSC-A on granulocyte	rs75752883	6:155315830	C	T	0.0138	-0.5049	0.1104	4.94e-06	3112	0.00667612	20.9023
SSC-A on granulocyte	rs42031	7:92608082	T	A	0.2529	-0.2389	0.03042	5.55e-15	3112	0.0194335	61.636
SSC-A on granulocyte	rs445	7:92779056	T	C	0.1965	0.4371	0.03249	3.84e-40	3112	0.0549631	180.877
SSC-A on granulocyte	rs2738144	8:6968521	T	A	0.3192	-0.2464	0.02875	1.59e-17	3112	0.0230587	73.4051
SSC-A on granulocyte	rs17346868	8:76556200	C	T	0.0357	-0.3566	0.07271	9.86e-07	3112	0.00766992	24.0378
SSC-A on granulocyte	rs12788263	11:22469044	A	C	0.0031	1.117	0.2412	3.81e-06	3112	0.00684431	21.4325
SSC-A on granulocyte	rs12286701	11:31841814	C	T	0.0575	0.2694	0.05633	1.82e-06	3112	0.00729618	22.8579
SSC-A on granulocyte	rs137910312	11:79123460	A	G	0.0286	-0.4232	0.08297	3.58e-07	3112	0.00829075	25.9998
SSC-A on granulocyte	rs9567796	13:47164426	G	C	0.1322	0.1791	0.03912	4.89e-06	3112	0.00669019	20.9466
SSC-A on granulocyte	rs12906244	15:71906889	A	G	0.0019	1.53	0.3106	8.8e-07	3112	0.0077369	24.2494
SSC-A on granulocyte	rs1444301	15:86140750	C	T	0.1536	0.1773	0.03745	2.3e-06	3112	0.00715085	22.3993
SSC-A on granulocyte	rs4808397	19:15866494	A	G	0.84	-0.1809	0.03622	6.24e-07	3112	0.00795195	24.9288
SSC-A on granulocyte	rs12459815	19:51639060	A	T	0.4452	0.125	0.02707	4.06e-06	3112	0.00680516	21.3091
SSC-A on lymphocyte	rs115752428	1:205591686	A	G	0.0226	0.4358	0.08328	1.78e-07	3113	0.00871988	27.3662
SSC-A on lymphocyte	rs150148686	1:214071525	C	T	0.0053	0.8542	0.1756	1.2e-06	3113	0.00754401	23.6478
SSC-A on lymphocyte	rs9268832	6:32460012	C	T	0.7326	-0.1677	0.03001	2.5e-08	3113	0.00993162	31.2072
SSC-A on lymphocyte	rs33964890	6:32616142	C	T	0.2915	0.1452	0.03106	3.08e-06	3113	0.00697129	21.8399
SSC-A on lymphocyte	rs567832763	7:5837110	G	A	0.0019	1.336	0.2855	3e-06	3113	0.00698517	21.8837
SSC-A on lymphocyte	rs776782	9:18653775	A	G	0.331	0.1344	0.02663	4.74e-07	3113	0.00811592	25.4552
SSC-A on lymphocyte	rs78270456	11:5207798	A	C	0.1132	0.1844	0.04015	4.53e-06	3113	0.00673037	21.08
SSC-A on lymphocyte	rs4883958	13:73936917	T	C	0.7314	0.1317	0.02831	3.42e-06	3113	0.00690405	21.6278
SSC-A on lymphocyte	rs77789294	14:28709480	C	T	0.0957	0.2115	0.04261	7.28e-07	3113	0.00785226	24.6217
SSC-A on lymphocyte	rs873857	16:84664100	C	G	0.6094	-0.1176	0.02568	4.84e-06	3113	0.00669159	20.9578
SSC-A on lymphocyte	rs1823592	18:24904850	C	T	0.5732	-0.1257	0.02522	6.52e-07	3113	0.00791679	24.8257
SSC-A on lymphocyte	rs12166583	22:30087975	A	C	0.4123	-0.1279	0.02581	7.58e-07	3113	0.00782661	24.5406
SSC-A on T cell	rs61768373	1:43682828	C	G	0.1616	-0.1617	0.03444	2.77e-06	3113	0.00703153	22.03
SSC-A on T cell	rs115752428	1:205591686	A	G	0.0226	0.482	0.08487	1.47e-08	3113	0.0102549	32.2334
SSC-A on T cell	rs12635110	3:129784266	A	G	0.8365	0.1743	0.03514	7.44e-07	3113	0.00784139	24.5874
SSC-A on T cell	rs112262410	3:134681762	T	C	0.0641	-0.2418	0.05178	3.16e-06	3113	0.00695629	21.7926
SSC-A on T cell	rs261949	6:30302303	A	G	0.4149	-0.1421	0.02866	7.53e-07	3113	0.00783503	24.5673
SSC-A on T cell	rs5004278	6:32614624	C	G	0.5936	-0.1477	0.0288	3.09e-07	3113	0.00837805	26.2843
SSC-A on T cell	rs1842502	8:135196520	T	C	0.5896	0.1213	0.02592	3.02e-06	3113	0.00698599	21.8863
SSC-A on T cell	rs776782	9:18653775	A	G	0.331	0.1333	0.02723	1.03e-06	3113	0.00763933	23.9489
SSC-A on T cell	rs11607999	11:44602122	C	T	0.2313	0.1449	0.03088	2.8e-06	3113	0.00702331	22.0041
SSC-A on T cell	rs77789294	14:28709480	C	T	0.0957	0.2007	0.04355	4.2e-06	3113	0.0067762	21.2246
SSC-A on T cell	rs873857	16:84664100	C	G	0.6094	-0.1302	0.02622	7.27e-07	3113	0.00785871	24.6421
SSC-A on T cell	rs1823592	18:24904850	C	T	0.5732	-0.1218	0.02579	2.45e-06	3113	0.00711397	22.2901
SSC-A on T cell	rs113026874	22:30004652	T	A	0.0389	-0.3239	0.06934	3.11e-06	3113	0.00696052	21.806
SSC-A on CD4+	rs145630857	2:1269881	A	G	0.1237	-0.185	0.0391	2.34e-06	3113	0.00714001	22.3723
SSC-A on CD4+	rs10169473	2:223442969	A	G	0.3675	0.1231	0.02635	3.13e-06	3113	0.00696212	21.811
SSC-A on CD4+	rs62274365	3:103506324	G	A	0.0485	-0.2798	0.0602	3.5e-06	3113	0.0068916	21.5885
SSC-A on CD4+	rs114690517	3:116605546	C	T	0.0145	0.5028	0.1087	3.86e-06	3113	0.00682618	21.3822
SSC-A on CD4+	rs2625989	3:129626312	A	G	0.7877	0.1525	0.03208	2.1e-06	3113	0.00720694	22.5835
SSC-A on CD4+	rs148031710	6:31181096	C	T	0.1078	0.2974	0.04937	1.91e-09	3113	0.0115224	36.2641
SSC-A on CD4+	rs79493037	6:31438048	G	C	0.1481	0.2287	0.04083	2.31e-08	3113	0.0099779	31.3541
SSC-A on CD4+	rs113243185	6:32617294	C	G	0.2014	0.2404	0.03733	1.39e-10	3113	0.013147	41.4452
SSC-A on CD4+	rs9271536	6:32622201	T	A	0.7772	-0.2591	0.03458	8.85e-14	3113	0.0177151	56.1055
SSC-A on CD4+	rs1842502	8:135196520	T	C	0.5896	0.1225	0.02624	3.15e-06	3113	0.00695241	21.7804
SSC-A on CD4+	rs62577878	9:101371835	T	C	0.0128	-0.535	0.1155	3.8e-06	3113	0.00684513	21.442
SSC-A on CD4+	rs2184012	9:111390356	T	C	0.9892	0.5834	0.1217	1.73e-06	3113	0.00732788	22.9653
SSC-A on CD4+	rs140567398	13:99226144	A	G	0.0866	0.2254	0.0474	2.08e-06	3113	0.00721155	22.5981
SSC-A on CD4+	rs79312638	15:83808953	C	G	0.043	-0.2994	0.06474	3.9e-06	3113	0.00682347	21.3737
SSC-A on CD4+	rs1823592	18:24904850	C	T	0.5732	-0.1212	0.02615	3.72e-06	3113	0.00685324	21.4676
SSC-A on CD4+	rs12166583	22:30087975	A	C	0.4123	-0.1244	0.02687	3.83e-06	3113	0.00683827	21.4203
SSC-A on CD8br	rs115752428	1:205591686	A	G	0.0226	0.3845	0.07935	1.33e-06	3113	0.00748611	23.465
SSC-A on CD8br	rs112262410	3:134681762	T	C	0.0641	-0.2303	0.04813	1.79e-06	3113	0.0073012	22.8811
SSC-A on CD8br	rs9266801	6:31408274	A	G	0.2624	-0.1576	0.03101	3.97e-07	3113	0.00822889	25.8125
SSC-A on CD8br	rs62435615	6:147211400	T	C	0.2353	-0.1293	0.02822	4.79e-06	3113	0.00669861	20.9799
SSC-A on CD8br	rs144027086	7:15109288	A	G	0.0005	2.503	0.4929	4.02e-07	3113	0.00821566	25.7706
SSC-A on CD8br	rs11192024	10:104366649	T	A	0.0267	-0.34	0.07321	3.55e-06	3113	0.00688081	21.5545
SSC-A on CD8br	rs77789294	14:28709480	C	T	0.0957	0.214	0.04048	1.32e-07	3113	0.00889786	27.9298
SSC-A on CD8br	rs873857	16:84664100	C	G	0.6094	-0.1148	0.0244	2.63e-06	3113	0.0070607	22.122
SSC-A on CD8br	rs138038426	17:44499066	C	T	0.0039	-0.8939	0.1877	2.01e-06	3113	0.00723298	22.6658
SSC-A on CD8br	rs191772295	18:23642982	C	T	0.0088	0.5976	0.1293	3.94e-06	3113	0.00681514	21.3474
SSC-A on CD8br	rs72943263	18:56608334	T	C	0.0186	0.3991	0.08697	4.64e-06	3113	0.0067192	21.0448
SSC-A on CD8br	rs117482121	18:77557404	A	G	0.041	-0.2912	0.0588	7.68e-07	3113	0.00781701	24.5103
SSC-A on CD8br	rs5762053	22:27279500	A	G	0.2122	-0.1361	0.02917	3.22e-06	3113	0.00694445	21.7553
SSC-A on CD8br	rs62221356	22:49127219	A	G	0.0022	1.147	0.2432	2.54e-06	3113	0.00709461	22.229
SSC-A on HLA DR+ T cell	rs11801958	1:7116619	T	G	0.4853	0.1307	0.02678	1.11e-06	3060	0.00772398	23.8038
SSC-A on HLA DR+ T cell	rs4971333	2:936059	G	A	0.5304	-0.1251	0.02682	3.24e-06	3060	0.0070599	21.7427
SSC-A on HLA DR+ T cell	rs35775925	3:71283399	C	T	0.1498	-0.1804	0.03747	1.54e-06	3060	0.00751808	23.1644
SSC-A on HLA DR+ T cell	rs4686701	3:185832777	A	G	0.4735	-0.1388	0.0269	2.6e-07	3060	0.00862563	26.6067
SSC-A on HLA DR+ T cell	rs115620709	4:148032221	T	C	0.0059	-1.106	0.2072	1.01e-07	3060	0.00922538	28.4739
SSC-A on HLA DR+ T cell	rs9267655	6:31873278	A	G	0.3111	-0.1696	0.03172	9.61e-08	3060	0.00925604	28.5694
SSC-A on HLA DR+ T cell	rs9272259	6:32635415	G	A	0.474	-0.1689	0.0316	9.61e-08	3060	0.00924971	28.5497
SSC-A on HLA DR+ T cell	rs2374643	7:93416627	G	A	0.0428	-0.315	0.06682	2.54e-06	3060	0.00721015	22.2088
SSC-A on HLA DR+ T cell	rs186882253	9:98508705	C	G	0.0211	-0.4569	0.0958	1.93e-06	3060	0.00737859	22.7315
SSC-A on HLA DR+ T cell	rs2683466	12:32057734	A	G	0.8696	-0.196	0.04036	1.26e-06	3060	0.00764811	23.5682
SSC-A on HLA DR+ T cell	rs4924305	15:38867148	A	G	0.6109	0.1318	0.02752	1.76e-06	3060	0.00743994	22.9219
SSC-A on HLA DR+ T cell	rs12924236	16:10880566	C	G	0.2263	0.2199	0.03124	2.36e-12	3060	0.0159342	49.5159
SSC-A on HLA DR+ T cell	rs3813581	16:79715444	T	C	0.1085	-0.2079	0.04289	1.31e-06	3060	0.00761997	23.4808
SSC-A on HLA DR+ T cell	rs8089887	18:69906574	A	G	0.9484	-0.2943	0.06119	1.59e-06	3060	0.00750287	23.1172
SSC-A on NKT	rs10749775	1:67356404	A	C	0.8657	0.1882	0.03934	1.8e-06	3113	0.00729811	22.8713
SSC-A on NKT	rs79523120	6:65704246	C	T	0.0008	-2.525	0.5177	1.13e-06	3113	0.0075837	23.7732
SSC-A on NKT	rs6918518	6:158509664	C	A	0.3977	0.1324	0.02764	1.74e-06	3113	0.00731697	22.9309
SSC-A on NKT	rs2109396	7:14894330	A	C	0.7498	-0.1485	0.03134	2.26e-06	3113	0.00716069	22.4376
SSC-A on NKT	rs35060274	8:57425739	G	T	0.1919	0.159	0.03382	2.69e-06	3113	0.0070501	22.0886
SSC-A on NKT	rs12716653	9:87271122	C	T	0.6349	-0.1377	0.02831	1.2e-06	3113	0.0075426	23.6434
SSC-A on NKT	rs1006368	10:124658034	T	C	0.1224	0.2024	0.04066	6.82e-07	3113	0.00789703	24.7632
SSC-A on NKT	rs10765790	11:96119570	C	T	0.5524	0.1554	0.02741	1.55e-08	3113	0.0102198	32.1222
SSC-A on NKT	rs2198787	12:61902285	C	A	0.9269	-0.2554	0.05271	1.33e-06	3113	0.00748537	23.4626
SSC-A on NKT	rs276951	16:86209581	T	C	0.2713	-0.148	0.02986	7.54e-07	3113	0.0078298	24.5507
SSC-A on NKT	rs74777495	18:61243045	T	G	0.0021	1.36	0.2951	4.21e-06	3113	0.00677653	21.2256
SSC-A on NKT	rs10422871	19:8678966	T	C	0.0888	-0.2765	0.04672	3.6e-09	3113	0.0111262	35.003
SSC-A on HLA DR+ CD4+	rs3115859	1:819123	A	G	0.8387	-0.184	0.0376	1.04e-06	3060	0.00776521	23.9318
SSC-A on HLA DR+ CD4+	rs6697448	1:12534482	A	C	0.2145	-0.1533	0.03184	1.54e-06	3060	0.00751864	23.1662
SSC-A on HLA DR+ CD4+	rs4326672	1:95116157	C	T	0.8441	0.1729	0.03621	1.89e-06	3060	0.00739584	22.785
SSC-A on HLA DR+ CD4+	rs4686701	3:185832777	A	G	0.4735	-0.1248	0.02639	2.33e-06	3060	0.00725548	22.3494
SSC-A on HLA DR+ CD4+	rs13159652	5:86835180	T	C	0.2088	-0.1566	0.03208	1.11e-06	3060	0.00772724	23.8139
SSC-A on HLA DR+ CD4+	rs3104376	6:32632226	C	T	0.7887	-0.16	0.03351	1.88e-06	3060	0.00739513	22.7828
SSC-A on HLA DR+ CD4+	rs78131752	6:62508330	T	C	0.0039	1.227	0.2305	1.09e-07	3060	0.00917535	28.318
SSC-A on HLA DR+ CD4+	rs115781665	6:66546929	A	G	0.0041	1.05	0.2191	1.73e-06	3060	0.00744946	22.9514
SSC-A on HLA DR+ CD4+	rs151184302	7:77209905	A	G	0.0417	0.3142	0.06758	3.47e-06	3060	0.00701451	21.6019
SSC-A on HLA DR+ CD4+	rs72679223	8:94993642	C	T	0.0261	0.387	0.08251	2.84e-06	3060	0.007138	21.9849
SSC-A on HLA DR+ CD4+	rs138293681	9:19994804	T	G	0.0214	-0.4259	0.09115	3.11e-06	3060	0.00708423	21.8182
SSC-A on HLA DR+ CD4+	rs117045668	11:21156680	A	T	0.0054	0.9152	0.1836	6.57e-07	3060	0.00805477	24.8315
SSC-A on HLA DR+ CD4+	rs6498113	16:10868025	G	T	0.8074	-0.155	0.03288	2.52e-06	3060	0.00721001	22.2083
SSC-A on HLA DR+ CD4+	rs79890386	19:17895940	A	T	0.0077	0.7559	0.1603	2.53e-06	3060	0.00721432	22.2217
SSC-A on HLA DR+ CD4+	rs12482528	21:14337972	T	C	0.1013	-0.2044	0.0433	2.45e-06	3060	0.00722959	22.2691
SSC-A on HLA DR+ CD8br	rs11801958	1:7116619	T	G	0.4853	0.1397	0.0266	1.62e-07	3060	0.00893328	27.5642
SSC-A on HLA DR+ CD8br	rs142804909	1:64044933	A	G	0.0118	0.6154	0.1271	1.35e-06	3060	0.00760305	23.4283
SSC-A on HLA DR+ CD8br	rs78160435	4:164015957	C	G	0.2552	0.1451	0.03035	1.82e-06	3060	0.0074142	22.842
SSC-A on HLA DR+ CD8br	rs3129034	6:29588032	T	C	0.6992	-0.1596	0.02976	8.83e-08	3060	0.00931141	28.7419
SSC-A on HLA DR+ CD8br	rs614008	6:31873017	T	C	0.6289	0.1346	0.02915	4.05e-06	3060	0.00691952	21.3073
SSC-A on HLA DR+ CD8br	rs76157970	9:7325127	T	C	0.0395	-0.3549	0.06854	2.4e-07	3060	0.00868588	26.7941
SSC-A on HLA DR+ CD8br	rs2147883	10:66975140	G	T	0.9954	-0.9571	0.1959	1.08e-06	3060	0.00774016	23.854
SSC-A on HLA DR+ CD8br	rs78335055	12:87031385	A	G	0.0271	0.369	0.08036	4.55e-06	3060	0.00684336	21.0712
SSC-A on HLA DR+ CD8br	rs74827160	12:87959369	T	G	0.0753	-0.24	0.05003	1.68e-06	3060	0.00746425	22.9973
SSC-A on HLA DR+ CD8br	rs117767550	12:98415636	T	G	0.0436	-0.3058	0.06567	3.36e-06	3060	0.00703644	21.6699
SSC-A on HLA DR+ CD8br	rs75133898	12:124497433	A	C	0.0224	0.4304	0.08931	1.52e-06	3060	0.0075325	23.2092
SSC-A on HLA DR+ CD8br	rs79260068	17:11400999	A	C	0.0056	0.8273	0.1787	3.83e-06	3060	0.00695543	21.4187
SSC-A on HLA DR+ CD8br	rs1017102	19:56381263	C	A	0.1376	0.1765	0.03832	4.28e-06	3060	0.0068852	21.2009
CD11c on myeloid DC	rs78520150	1:19459607	A	C	0.0376	0.3947	0.07143	3.57e-08	2872	0.0105195	30.512
CD11c on myeloid DC	rs71652355	1:25179065	A	G	0.0306	0.3556	0.07661	3.62e-06	2872	0.00744599	21.5303
CD11c on myeloid DC	rs72662658	1:25684393	A	G	0.0202	0.5005	0.09331	8.8e-08	2872	0.00991833	28.7508
CD11c on myeloid DC	rs79355481	1:39621490	T	C	0.0343	0.383	0.0736	2.08e-07	2872	0.00934075	27.0607
CD11c on myeloid DC	rs17481824	1:54094121	C	T	0.1468	0.1773	0.03875	4.96e-06	2872	0.00723661	20.9205
CD11c on myeloid DC	rs61802329	1:161619836	T	C	0.4673	0.1669	0.02718	9.48e-10	2872	0.0129588	37.68
CD11c on myeloid DC	rs75841521	2:59365556	A	G	0.028	-0.442	0.08067	4.65e-08	2872	0.0103447	29.9998
CD11c on myeloid DC	rs79968431	2:67229620	A	G	0.0047	0.9865	0.1949	4.45e-07	2872	0.00884156	25.6017
CD11c on myeloid DC	rs9856506	3:8676943	G	C	0.1734	0.1628	0.03513	3.74e-06	2872	0.0074222	21.461
CD11c on myeloid DC	rs11708131	3:104697061	A	G	0.0695	-0.2627	0.05339	9.12e-07	2872	0.00835931	24.1934
CD11c on myeloid DC	rs778233	5:85321658	T	C	0.4587	-0.1335	0.0273	1.06e-06	2872	0.00825756	23.8965
CD11c on myeloid DC	rs7795869	7:36670736	G	A	0.184	0.1616	0.03467	3.27e-06	2872	0.00750789	21.7106
CD11c on myeloid DC	rs13255633	8:137218773	T	C	0.1784	0.1629	0.03496	3.31e-06	2872	0.00750316	21.6969
CD11c on myeloid DC	rs7869020	9:135215165	C	T	0.0749	-0.2428	0.05031	1.46e-06	2872	0.00804445	23.2748
CD11c on myeloid DC	rs148343003	10:100103567	T	C	0.0014	1.711	0.3584	1.91e-06	2872	0.00787312	22.7752
CD11c on myeloid DC	rs138069865	10:113423964	C	T	0.001	1.872	0.4013	3.22e-06	2872	0.00751988	21.7456
CD11c on myeloid DC	rs4770411	13:23209001	C	T	0.2211	0.1622	0.03224	5.17e-07	2872	0.00873608	25.2935
CD11c on myeloid DC	rs80318951	16:30818347	T	C	0.3182	-0.1501	0.02905	2.54e-07	2872	0.00921014	26.6788
CD11c on myeloid DC	rs67898294	16:31351390	T	C	0.3505	0.3276	0.02803	7.19e-31	2872	0.0454023	136.502
CD11c on myeloid DC	rs79298699	16:31390721	T	C	0.0825	-0.279	0.04807	7.22e-09	2872	0.0115934	33.6634
CD11c on myeloid DC	rs113404848	16:48006704	G	A	0.063	0.2758	0.05575	7.96e-07	2872	0.00844946	24.4566
CD11c on myeloid DC	rs113167560	16:51410610	G	T	0.0393	-0.3213	0.06762	2.12e-06	2872	0.00779984	22.5615
CD11c on myeloid DC	rs56116087	19:9979647	A	G	0.0998	-0.2078	0.04419	2.69e-06	2872	0.0076406	22.0974
CD11c on CD62L+ myeloid DC	rs78520150	1:19459607	A	C	0.0376	0.3719	0.07125	1.93e-07	2872	0.00939718	27.2258
CD11c on CD62L+ myeloid DC	rs71652355	1:25179065	A	G	0.0306	0.3498	0.07641	4.88e-06	2872	0.00724431	20.9429
CD11c on CD62L+ myeloid DC	rs72662658	1:25684393	A	G	0.0202	0.4931	0.09306	1.25e-07	2872	0.00968132	28.057
CD11c on CD62L+ myeloid DC	rs79355481	1:39621490	T	C	0.0343	0.3635	0.07342	7.84e-07	2872	0.00846262	24.495
CD11c on CD62L+ myeloid DC	rs17481824	1:54094121	C	T	0.1468	0.18	0.03863	3.31e-06	2872	0.00750309	21.6967
CD11c on CD62L+ myeloid DC	rs185038925	1:238496251	G	A	0.1172	0.1951	0.04236	4.27e-06	2872	0.007332	21.1983
CD11c on CD62L+ myeloid DC	rs149922594	2:23894421	T	C	0.0017	-1.442	0.3111	3.71e-06	2872	0.00742522	21.4698
CD11c on CD62L+ myeloid DC	rs75841521	2:59365556	A	G	0.028	-0.4221	0.08046	1.67e-07	2872	0.00949171	27.5022
CD11c on CD62L+ myeloid DC	rs72732223	5:16754821	G	A	0.1018	0.2079	0.04544	4.98e-06	2872	0.00723592	20.9185
CD11c on CD62L+ myeloid DC	rs778233	5:85321658	T	C	0.4587	-0.1272	0.02723	3.12e-06	2872	0.00754062	21.806
CD11c on CD62L+ myeloid DC	rs16881169	6:18769485	G	A	0.0566	0.2892	0.05866	8.7e-07	2872	0.00839205	24.289
CD11c on CD62L+ myeloid DC	rs12529747	6:112634252	C	G	0.2303	-0.1451	0.03167	4.8e-06	2872	0.0072559	20.9767
CD11c on CD62L+ myeloid DC	rs13255633	8:137218773	T	C	0.1784	0.1598	0.03486	4.76e-06	2872	0.00726354	20.9989
CD11c on CD62L+ myeloid DC	rs1887757	13:23214223	T	C	0.2211	0.1616	0.03204	4.83e-07	2872	0.00877978	25.4211
CD11c on CD62L+ myeloid DC	rs4493054	16:31350667	A	G	0.7366	0.3611	0.02998	1.22e-32	2872	0.0480846	144.974
CD11c on CD62L+ myeloid DC	rs12927491	16:31585222	T	C	0.1137	-0.2229	0.04192	1.13e-07	2872	0.00974852	28.2537
CD11c on CD62L+ myeloid DC	rs76225503	16:47946642	A	G	0.0336	-0.3493	0.07406	2.52e-06	2872	0.0076859	22.2294
CD11c on CD62L+ myeloid DC	rs113404848	16:48006704	G	A	0.063	0.2651	0.0556	1.95e-06	2872	0.00785346	22.7179
CD11c on CD62L+ myeloid DC	rs4592764	18:22678519	T	A	0.3762	-0.1323	0.02757	1.66e-06	2872	0.00795414	23.0114
CD11c on monocyte	rs16827406	1:40593827	T	C	0.2025	0.1837	0.03471	1.29e-07	2850	0.00973233	27.9901
CD11c on monocyte	rs1801274	1:161509955	G	A	0.3209	0.2755	0.02934	1.2e-20	2850	0.0300086	88.1086
CD11c on monocyte	rs74585014	2:74981600	T	C	0.0067	-0.7989	0.1712	3.21e-06	2850	0.00758275	21.7607
CD11c on monocyte	rs2699961	3:109323572	G	T	0.0505	-0.3077	0.0635	1.33e-06	2850	0.00817145	23.464
CD11c on monocyte	rs149159018	3:132358507	G	A	0.0139	-0.5725	0.1225	3.07e-06	2850	0.00760534	21.826
CD11c on monocyte	rs35764061	7:73871111	T	C	0.0047	0.9212	0.1993	3.97e-06	2850	0.00744055	21.3495
CD11c on monocyte	rs146665828	8:15820365	A	G	0.0484	-0.3202	0.0651	9.19e-07	2850	0.00841714	24.1755
CD11c on monocyte	rs116977022	8:130033281	T	C	0.0046	0.926	0.1986	3.25e-06	2850	0.00757039	21.7249
CD11c on monocyte	rs117387675	9:103192966	G	A	0.066	-0.2805	0.05564	4.94e-07	2850	0.00883875	25.3972
CD11c on monocyte	rs12421743	11:124895998	G	C	0.1626	0.1721	0.03736	4.3e-06	2850	0.00739063	21.2052
CD11c on monocyte	rs11608886	12:105319932	T	C	0.014	0.5375	0.1161	3.86e-06	2850	0.00746438	21.4184
CD11c on monocyte	rs12924903	16:30917649	G	A	0.7304	0.1457	0.03151	3.9e-06	2850	0.00744615	21.3657
CD11c on monocyte	rs7199570	16:31354143	A	T	0.5047	0.2991	0.02762	8.3e-27	2850	0.0395211	117.187
CD11c on monocyte	rs117968915	16:47835616	G	A	0.0144	0.542	0.1169	3.7e-06	2850	0.0074862	21.4815
CD11c on monocyte	rs9932817	16:48470001	G	T	0.3825	-0.1683	0.02845	3.73e-09	2850	0.0121299	34.9703
CD11c on monocyte	rs11642757	16:79719570	A	G	0.45	0.1384	0.02744	4.88e-07	2850	0.00884708	25.4214
CD11c on monocyte	rs116873976	17:21352076	A	G	0.0009	-2.463	0.5227	2.57e-06	2850	0.00773052	22.188
CD11c on monocyte	rs77687616	20:55817916	C	T	0.0086	-0.6753	0.1409	1.75e-06	2850	0.0079954	22.9544
CD11c on monocyte	rs11913696	22:19839805	G	A	0.4981	0.1286	0.0281	4.96e-06	2850	0.00729532	20.9298
CD11c on granulocyte	rs1801274	1:161509955	G	A	0.3209	0.248	0.02982	1.36e-16	2850	0.0236935	69.1167
CD11c on granulocyte	rs12122013	1:162890580	C	T	0.6593	-0.1452	0.02974	1.11e-06	2850	0.00829448	23.8203
CD11c on granulocyte	rs35852864	1:181247952	T	C	0.0716	0.2722	0.05539	9.44e-07	2850	0.00840241	24.1329
CD11c on granulocyte	rs55828113	2:194795549	T	C	0.0682	-0.2667	0.05624	2.23e-06	2850	0.00782883	22.4725
CD11c on granulocyte	rs11719519	3:186386769	T	C	0.7893	0.167	0.03417	1.08e-06	2850	0.00831139	23.8692
CD11c on granulocyte	rs138075266	7:28544468	G	T	0.003	-1.161	0.2537	4.92e-06	2850	0.00729456	20.9276
CD11c on granulocyte	rs10756625	9:1501109	G	C	0.4288	-0.1367	0.02892	2.36e-06	2850	0.00777865	22.3273
CD11c on granulocyte	rs4743771	9:104960001	A	C	0.2711	-0.1456	0.03177	4.79e-06	2850	0.00731568	20.9886
CD11c on granulocyte	rs78304446	10:131830002	T	C	0.0542	-0.2958	0.06198	1.91e-06	2850	0.00792851	22.7608
CD11c on granulocyte	rs11841867	13:28448738	A	G	0.0725	0.253	0.05476	4.02e-06	2850	0.0074341	21.3309
CD11c on granulocyte	rs9671321	14:22682744	G	A	0.3086	0.1653	0.03099	1.04e-07	2850	0.00988425	28.4314
CD11c on granulocyte	rs8046381	16:31368034	C	T	0.8668	0.4684	0.04088	9.63e-30	2850	0.0440361	131.192
CD11c on granulocyte	rs28432694	16:48632399	T	A	0.3077	-0.1719	0.03042	1.75e-08	2850	0.0110802	31.9101
CD11c on granulocyte	rs113861918	19:51625844	T	C	0.1677	-0.215	0.03692	6.42e-09	2850	0.011759	33.8882
CD11c on granulocyte	rs321911	19:52308367	T	C	0.0688	0.2725	0.05646	1.47e-06	2850	0.0081072	23.278
CD11c on granulocyte	rs117596617	20:54178259	A	G	0.1311	-0.2022	0.04167	1.29e-06	2850	0.00819402	23.5294
CD11b on CD14+ monocyte	rs80051878	1:87514210	C	T	0.0404	0.4347	0.09174	2.34e-06	1635	0.0135463	22.4249
CD11b on CD14+ monocyte	rs3813611	1:161098450	A	G	0.3615	0.1841	0.03837	1.75e-06	1635	0.0138846	22.9928
CD11b on CD14+ monocyte	rs1801274	1:161509955	G	A	0.3303	0.624	0.03633	6.27e-61	1635	0.152855	294.65
CD11b on CD14+ monocyte	rs79758741	2:121851677	A	C	0.026	-0.581	0.1158	5.85e-07	1635	0.0151629	25.1422
CD11b on CD14+ monocyte	rs56063308	6:90801967	T	G	0.0942	0.2936	0.06292	3.32e-06	1635	0.0131423	21.7472
CD11b on CD14+ monocyte	rs142456232	11:4939410	T	C	0.0627	-0.3457	0.07534	4.79e-06	1635	0.0127137	21.0289
CD11b on CD14+ monocyte	rs12147583	14:87430437	A	C	0.0012	-2.441	0.5152	2.35e-06	1635	0.0135439	22.4209
CD11b on CD14+ monocyte	rs62032592	15:86868763	A	G	0.0801	-0.3563	0.06749	1.46e-07	1635	0.0167608	27.8369
CD11b on CD14+ monocyte	rs112645067	15:99430581	G	A	0.0761	-0.3328	0.06908	1.59e-06	1635	0.0139966	23.1809
CD11b on CD14+ monocyte	rs62077141	17:77802880	T	G	0.0988	0.2824	0.06055	3.36e-06	1635	0.0131294	21.7255
CD11b on CD14+ monocyte	rs7268939	20:18916251	A	G	0.4563	-0.1759	0.03665	1.74e-06	1635	0.0138928	23.0066
CD11b on Gr MDSC	rs78378365	1:78688366	T	C	0.0024	-1.93	0.4066	2.32e-06	1244	0.0177895	22.4947
CD11b on Gr MDSC	rs140875293	2:189495517	A	C	0.0092	0.9991	0.2115	2.57e-06	1244	0.017622	22.2791
CD11b on Gr MDSC	rs56907657	5:125072040	C	T	0.1487	0.2811	0.05735	1.07e-06	1244	0.0189464	23.9859
CD11b on Gr MDSC	rs77049448	8:3149262	C	T	0.0928	-0.3393	0.06856	8.49e-07	1244	0.019308	24.4527
CD11b on Gr MDSC	rs35066493	9:84102162	T	G	0.127	-0.2914	0.06211	3e-06	1244	0.0173867	21.9764
CD11b on Gr MDSC	rs7992784	13:76057557	A	G	0.5788	0.1998	0.04192	2.1e-06	1244	0.0179337	22.6803
CD11b on Gr MDSC	rs139176573	16:16461676	T	C	0.0249	-0.6177	0.1323	3.33e-06	1244	0.0172215	21.7639
CD11b on CD66b++ myeloid cell	rs3905243	1:114813353	C	T	0.2823	0.2127	0.04075	2.06e-07	1465	0.0182574	27.2074
CD11b on CD66b++ myeloid cell	rs12186328	4:153506960	G	A	0.2034	-0.2334	0.04621	4.97e-07	1465	0.0171157	25.4763
CD11b on CD66b++ myeloid cell	rs12204943	6:12516013	A	G	0.1638	0.2429	0.05032	1.53e-06	1465	0.0156561	23.2691
CD11b on CD66b++ myeloid cell	rs7790850	7:154719389	C	G	0.9648	0.4514	0.09837	4.83e-06	1465	0.0141698	21.0283
CD11b on CD66b++ myeloid cell	rs2377426	9:75931473	G	A	0.2276	0.2067	0.04394	2.79e-06	1465	0.0148803	22.0987
CD11b on CD66b++ myeloid cell	rs12337624	9:131574908	G	C	0.0113	0.8087	0.175	4.18e-06	1465	0.0143673	21.3258
CD11b on CD66b++ myeloid cell	rs116849735	12:44549317	C	T	0.072	-0.3234	0.07042	4.76e-06	1465	0.014192	21.0618
CD11b on Mo MDSC	rs12073174	1:3942706	G	A	0.4904	0.1809	0.03701	1.13e-06	1570	0.0149893	23.8608
CD11b on Mo MDSC	rs1801274	1:161509955	G	A	0.3309	0.461	0.03828	5.24e-32	1570	0.0845641	144.845
CD11b on Mo MDSC	rs146739860	5:175569661	G	A	0.0159	-0.7107	0.1485	1.87e-06	1570	0.014379	22.8753
CD11b on Mo MDSC	rs142164490	6:101635807	A	T	0.0099	-0.9332	0.1964	2.21e-06	1570	0.0141764	22.5483
CD11b on Mo MDSC	rs148428675	6:112467698	T	C	0.0038	-1.271	0.2748	4.08e-06	1570	0.0134425	21.3651
CD11b on Mo MDSC	rs17157063	7:103890247	C	A	0.0134	-0.7737	0.1604	1.54e-06	1570	0.0146032	23.2372
CD11b on Mo MDSC	rs35417041	8:93242150	T	C	0.1697	-0.2485	0.04828	3e-07	1570	0.016594	26.4585
CD11b on Mo MDSC	rs62032592	15:86868763	A	G	0.0803	-0.3321	0.06799	1.15e-06	1570	0.0149692	23.8284
CD11b on Mo MDSC	rs72835003	17:4811176	C	T	0.0252	-0.5816	0.119	1.14e-06	1570	0.0149864	23.8562
CD11b on CD33dim HLA DR-	rs114446732	1:170947315	A	G	0.033	-0.5131	0.1066	1.64e-06	1559	0.0146432	23.1383
CD11b on CD33dim HLA DR-	rs79689885	4:38169003	A	G	0.0693	0.3357	0.07278	4.3e-06	1559	0.0134631	21.2481
CD11b on CD33dim HLA DR-	rs72943419	6:106132165	A	T	0.3903	-0.1958	0.03719	1.59e-07	1559	0.0174692	27.6832
CD11b on CD33dim HLA DR-	rs2015467	6:119713045	A	T	0.9917	-1.039	0.2196	2.42e-06	1559	0.0141556	22.3568
CD11b on CD33dim HLA DR-	rs73084604	7:24325212	C	T	0.0266	-0.5789	0.1247	3.71e-06	1559	0.0136353	21.5237
CD11b on CD33dim HLA DR-	rs149090801	7:48184720	C	T	0.0234	-0.647	0.1228	1.58e-07	1559	0.0174945	27.7239
CD11b on CD33dim HLA DR-	rs2462681	7:113524493	C	T	0.2453	0.2011	0.04352	4.12e-06	1559	0.0135112	21.325
CD11b on CD33dim HLA DR-	rs7896853	10:97717158	C	T	0.2287	-0.2077	0.04442	3.17e-06	1559	0.01383	21.8353
CD11b on CD33dim HLA DR-	rs1547784	10:110705396	G	A	0.144	0.2479	0.05198	2.01e-06	1559	0.0143795	22.7155
CD11b on CD33dim HLA DR-	rs72837738	10:120771428	A	G	0.3207	0.2068	0.04007	2.78e-07	1559	0.0167981	26.6014
CD11b on CD33dim HLA DR-	rs11114574	12:80700284	A	G	0.0366	0.4701	0.0999	2.76e-06	1559	0.0140048	22.1153
CD11b on CD33dim HLA DR-	rs8018158	14:99316242	T	C	0.4243	-0.1718	0.03702	3.78e-06	1559	0.013626	21.5088
CD11b on CD33dim HLA DR-	rs78744187	19:33263642	T	C	0.0625	-0.3833	0.07745	8.3e-07	1559	0.0154675	24.4612
CD11b on CD33dim HLA DR-	rs760462	21:44908184	C	T	0.8262	0.4384	0.04722	5.3e-20	1559	0.0523928	86.0858
CD11b on basophil	rs139324834	1:161618676	T	C	0.0408	0.4813	0.09806	1.02e-06	1556	0.0152464	24.0597
CD11b on basophil	rs115866025	2:23638563	T	C	0.0167	-0.6468	0.1409	4.82e-06	1556	0.0133618	21.0455
CD11b on basophil	rs73214121	3:134956926	G	A	0.0196	0.6495	0.137	2.33e-06	1556	0.014239	22.447
CD11b on basophil	rs150751001	6:94004567	T	C	0.0392	-0.4566	0.09488	1.63e-06	1556	0.0146655	23.1294
CD11b on basophil	rs17151708	7:10476602	A	G	0.1073	-0.2785	0.06006	3.83e-06	1556	0.0136304	21.4744
CD11b on basophil	rs138132338	7:34440941	T	C	0.0585	-0.3625	0.07652	2.37e-06	1556	0.014218	22.4134
CD11b on basophil	rs150791226	9:90543502	C	T	0.035	-0.4738	0.09856	1.68e-06	1556	0.0146345	23.0797
CD11b on basophil	rs8018158	14:99316242	T	C	0.4238	-0.182	0.03676	8.12e-07	1556	0.0155094	24.4812
CD11b on basophil	rs12451379	17:72272856	A	G	0.1317	-0.2732	0.05433	5.5e-07	1556	0.0159908	25.2536
CD11b on basophil	rs78744187	19:33263642	T	C	0.0627	-0.3804	0.07687	8.27e-07	1556	0.0154944	24.4573
CD11b on basophil	rs760462	21:44908184	C	T	0.8258	0.4516	0.04677	1.85e-21	1556	0.0565316	93.1139
CD11b on CD33br HLA DR+ CD14dim	rs1801274	1:161509955	G	A	0.3305	0.4941	0.03702	1.43e-38	1578	0.101437	177.912
CD11b on CD33br HLA DR+ CD14dim	rs142436127	3:119165108	A	T	0.0067	-1.066	0.2325	4.95e-06	1578	0.0131466	20.9951
CD11b on CD33br HLA DR+ CD14dim	rs3943404	4:55111592	T	A	0.481	-0.166	0.03541	3.02e-06	1578	0.0137357	21.9489
CD11b on CD33br HLA DR+ CD14dim	rs846294	7:42084326	C	G	0.3213	0.1828	0.03718	9.71e-07	1578	0.0150877	24.1425
CD11b on CD33br HLA DR+ CD14dim	rs79788679	7:92980311	G	A	0.083	0.3209	0.06268	3.44e-07	1578	0.0163388	26.1777
CD11b on CD33br HLA DR+ CD14dim	rs11015080	10:26388967	T	A	0.5856	-0.172	0.03681	3.23e-06	1578	0.0136474	21.8059
CD11b on CD33br HLA DR+ CD14dim	rs140129370	13:73523859	C	T	0.0114	-0.8413	0.1689	7.04e-07	1578	0.0154796	24.7795
CD11b on CD33br HLA DR+ CD14dim	rs146147816	14:72828677	A	G	0.0067	1.104	0.2236	8.81e-07	1578	0.0152135	24.3469
CD11b on CD33br HLA DR+ CD14dim	rs75948515	15:51151628	T	G	0.0703	0.3401	0.07129	2.01e-06	1578	0.0142177	22.7303
CD11b on CD33br HLA DR+ CD14dim	rs7166641	15:83969176	T	C	0.5957	0.1643	0.03578	4.77e-06	1578	0.0131863	21.0593
CD11b on CD33br HLA DR+ CD14dim	rs2552498	18:41167741	C	T	0.7706	0.2014	0.04263	2.52e-06	1578	0.013947	22.2914
CD45RA on naive CD4+	rs187089343	1:182122403	C	A	0.004	1.023	0.206	7.13e-07	2910	0.00840347	24.6444
CD45RA on naive CD4+	rs138915779	1:190110040	A	C	0.0036	1.33	0.2281	6.19e-09	2910	0.0115482	33.9746
CD45RA on naive CD4+	rs147071297	1:191679470	A	G	0.0036	1.525	0.2126	9.25e-13	2910	0.0173743	51.4179
CD45RA on naive CD4+	rs74967706	1:195497020	C	T	0.0089	0.7222	0.1347	8.95e-08	2910	0.00978178	28.7264
CD45RA on naive CD4+	rs146899923	1:195950719	C	T	0.0091	0.6632	0.1411	2.7e-06	2910	0.00753455	22.0768
CD45RA on naive CD4+	rs17583875	1:197955640	A	G	0.0029	2.212	0.2318	2.83e-21	2910	0.0303437	91.0007
CD45RA on naive CD4+	rs145947216	2:38369532	T	C	0.0375	0.7147	0.07055	9.98e-24	2910	0.034065	102.555
CD45RA on naive CD4+	rs7605193	2:38470970	G	T	0.0643	-0.3245	0.05318	1.19e-09	2910	0.0126333	37.2078
CD45RA on naive CD4+	rs34558770	2:38705898	T	C	0.1871	0.4963	0.03241	5.75e-51	2910	0.0745727	234.332
CD45RA on naive CD4+	rs182240059	2:38728277	G	C	0.0351	0.6602	0.07094	2.53e-20	2910	0.0289027	86.5506
CD45RA on naive CD4+	rs147692482	2:39637102	T	C	0.0246	0.6089	0.08426	6.32e-13	2910	0.0176292	52.1856
CD45RA on naive CD4+	rs138283413	2:40253796	T	C	0.0375	0.3299	0.0697	2.32e-06	2910	0.00763969	22.3872
CD45RA on naive CD4+	rs42803	2:40609897	C	G	0.4696	0.1609	0.02629	1.06e-09	2910	0.0127082	37.4311
CD45RA on naive CD4+	rs79747818	2:41530165	T	C	0.0689	0.3184	0.0526	1.59e-09	2910	0.012435	36.6164
CD45RA on naive CD4+	rs35550194	3:10598079	A	G	0.0375	0.3391	0.06779	6e-07	2910	0.00852536	25.0049
CD45RA on naive CD4+	rs35592432	3:71306089	C	G	0.0259	-0.4046	0.08034	5.05e-07	2910	0.00864025	25.3448
CD45RA on naive CD4+	rs79000121	7:10086737	G	A	0.0416	-0.3227	0.0645	5.97e-07	2910	0.00852837	25.0138
CD45RA on naive CD4+	rs917116	7:28133120	G	T	0.2548	0.1762	0.0299	4.26e-09	2910	0.011793	34.7033
CD45RA on naive CD4+	rs61913600	12:12731423	G	A	0.332	0.1272	0.0278	4.92e-06	2910	0.00714296	20.9212
CD45RA on naive CD4+	rs79505210	12:132392684	T	C	0.0194	0.4859	0.09477	3.13e-07	2910	0.00895269	26.2696
CD45RA on naive CD4+	rs1641548	17:7671461	T	C	0.1533	0.176	0.03597	1.05e-06	2910	0.00816005	23.9247
CD4RA on TD CD4+	rs141541045	1:182161940	T	A	0.0059	0.9638	0.1767	5.33e-08	2903	0.0101444	29.7304
CD4RA on TD CD4+	rs34645541	1:195906475	A	C	0.0096	0.7022	0.1408	6.53e-07	2903	0.00849502	24.8552
CD4RA on TD CD4+	rs541367304	1:198313928	A	G	0.0033	2.073	0.2799	1.7e-13	2903	0.0185446	54.8143
CD4RA on TD CD4+	rs11579717	1:200029993	A	G	0.0045	1.19	0.202	4.31e-09	2903	0.0118136	34.681
CD4RA on TD CD4+	rs822833	1:234818838	T	C	0.3009	-0.1386	0.02992	3.77e-06	2903	0.00733766	21.4439
CD4RA on TD CD4+	rs147201746	2:15566839	A	G	0.0126	-0.6008	0.1219	8.72e-07	2903	0.00829825	24.2747
CD4RA on TD CD4+	rs7559619	2:38665065	G	A	0.3455	-0.2144	0.02871	1.09e-13	2903	0.0188483	55.7293
CD4RA on TD CD4+	rs4670907	2:39050925	T	C	0.8898	-0.2086	0.04381	2.01e-06	2903	0.00774919	22.656
CD4RA on TD CD4+	rs4974277	3:70576693	T	A	0.0412	0.3207	0.06869	3.16e-06	2903	0.00745272	21.7827
CD4RA on TD CD4+	rs1504496	4:45949979	A	G	0.0264	0.3839	0.08369	4.68e-06	2903	0.00719624	21.0276
CD4RA on TD CD4+	rs111916169	5:78841701	T	A	0.0107	0.6182	0.1318	2.85e-06	2903	0.00752144	21.9851
CD4RA on TD CD4+	rs17777079	5:100746278	T	A	0.0363	0.3498	0.0733	1.92e-06	2903	0.00778379	22.7579
CD4RA on TD CD4+	rs181435089	6:68524811	T	C	0.025	-0.4158	0.08674	1.72e-06	2903	0.00785342	22.9631
CD4RA on TD CD4+	rs78948498	8:76246950	G	C	0.1485	0.1761	0.03794	3.6e-06	2903	0.00736658	21.529
CD4RA on TD CD4+	rs10114587	9:130919895	G	A	0.0462	-0.2921	0.06387	5e-06	2903	0.00715327	20.9011
CD4RA on TD CD4+	rs55920632	12:101988837	A	T	0.001	-2.141	0.4098	1.87e-07	2903	0.0093149	27.2766
CD45RA on naive CD8br	rs2993668	1:11334725	T	C	0.6955	0.1364	0.02921	3.12e-06	2910	0.00743756	21.7905
CD45RA on naive CD8br	rs116517602	1:198952939	T	C	0.0041	1.147	0.201	1.29e-08	2910	0.0110665	32.5414
CD45RA on naive CD8br	rs12027761	1:247811657	T	C	0.8802	0.1978	0.04085	1.35e-06	2910	0.00799264	23.4299
CD45RA on naive CD8br	rs6587385	1:247883954	C	T	0.7041	0.1534	0.02899	1.31e-07	2910	0.00953021	27.9805
CD45RA on naive CD8br	rs971274	2:38268319	G	C	0.1622	-0.1788	0.03619	8.25e-07	2910	0.00831835	24.3927
CD45RA on naive CD8br	rs12712613	2:38721718	T	G	0.4847	-0.1917	0.02672	9.13e-13	2910	0.0173806	51.4367
CD45RA on naive CD8br	rs150981153	2:57306862	C	A	0.0124	-0.5612	0.1222	4.6e-06	2910	0.00719554	21.0763
CD45RA on naive CD8br	rs185202879	2:72024900	T	G	0.006	-0.814	0.1711	2.06e-06	2910	0.00771776	22.6178
CD45RA on naive CD8br	rs79003654	5:181212067	T	C	0.1225	-0.1885	0.04029	3.02e-06	2910	0.00746587	21.8741
CD45RA on naive CD8br	rs3812450	8:68437361	C	T	0.1256	-0.1905	0.04018	2.21e-06	2910	0.00766541	22.4632
CD45RA on naive CD8br	rs61875926	11:8683981	G	C	0.1191	0.1993	0.04157	1.71e-06	2910	0.00783691	22.9697
CD45RA on naive CD8br	rs2160419	13:71740214	G	A	0.0055	-0.8947	0.1872	1.84e-06	2910	0.00778851	22.8268
CD45RA on naive CD8br	rs7217643	17:64325409	C	T	0.8749	-0.1901	0.0398	1.88e-06	2910	0.00777882	22.7981
CD45RA on naive CD8br	rs74440646	18:6162002	T	C	0.0514	-0.2839	0.06056	2.89e-06	2910	0.00749546	21.9614
CD45RA on naive CD8br	rs117074487	18:67031112	G	A	0.0296	-0.3733	0.07874	2.23e-06	2910	0.00766462	22.4609
CD45RA on naive CD8br	rs7239526	18:67747030	T	C	0.1332	-0.1859	0.03941	2.52e-06	2910	0.00758831	22.2355
CD45RA on TD CD8br	rs7583259	2:38694792	G	C	0.5036	0.2588	0.02699	1.86e-21	2911	0.0306179	91.8807
CD45RA on TD CD8br	rs61141933	2:39161338	T	C	0.1242	0.2582	0.04145	5.39e-10	2911	0.0131544	38.7762
CD45RA on TD CD8br	rs1861404	2:64606786	T	G	0.2807	-0.1434	0.03029	2.3e-06	2911	0.00764058	22.3976
CD45RA on TD CD8br	rs192211982	2:201042404	C	T	0.0186	-0.4789	0.1012	2.35e-06	2911	0.00763411	22.3785
CD45RA on TD CD8br	rs800067	3:144670802	A	G	0.3932	-0.129	0.02796	4.14e-06	2911	0.00725937	21.2719
CD45RA on TD CD8br	rs6962836	7:22665855	G	A	0.1824	-0.165	0.03537	3.22e-06	2911	0.00742029	21.747
CD45RA on TD CD8br	rs74516300	9:22968923	A	C	0.0074	-0.7644	0.1669	4.84e-06	2911	0.00715432	20.9619
CD45RA on TD CD8br	rs141602247	13:53156860	C	T	0.0194	0.4724	0.1016	3.44e-06	2911	0.00737185	21.604
CD45RA on TD CD8br	rs62025666	15:99180565	C	G	0.0227	0.4342	0.09072	1.79e-06	2911	0.00780777	22.8915
CD45RA on resting Treg	rs187089343	1:182122403	C	A	0.0036	1.122	0.2153	2.04e-07	2919	0.0092181	27.1394
CD45RA on resting Treg	rs138915779	1:190110040	A	C	0.0033	1.586	0.2396	4.28e-11	2919	0.0147886	43.786
CD45RA on resting Treg	rs140807368	1:194410803	T	A	0.0053	0.827	0.1693	1.09e-06	2919	0.00810825	23.8451
CD45RA on resting Treg	rs34645541	1:195906475	A	C	0.0094	0.6666	0.1345	7.53e-07	2919	0.00834474	24.5464
CD45RA on resting Treg	rs541367304	1:198313928	A	G	0.0029	2.693	0.2744	2.12e-22	2919	0.0319427	96.2513
CD45RA on resting Treg	rs11579717	1:200029993	A	G	0.0041	1.499	0.1979	4.74e-14	2919	0.0192763	57.3342
CD45RA on resting Treg	rs6587385	1:247883954	C	T	0.7037	0.1326	0.02799	2.24e-06	2919	0.00762994	22.4276
CD45RA on resting Treg	rs2565661	2:37905507	A	T	0.9156	-0.2921	0.0468	4.93e-10	2919	0.0131698	38.929
CD45RA on resting Treg	rs13024840	2:38668778	A	T	0.2648	0.3454	0.02873	1.57e-32	2919	0.0471792	144.436
CD45RA on resting Treg	rs11124653	2:38885025	A	C	0.5925	-0.2555	0.02636	6.84e-22	2919	0.0311817	93.8844
CD45RA on resting Treg	rs78689347	2:40546623	C	A	0.0149	0.698	0.1104	3e-10	2919	0.0135093	39.9462
CD45RA on resting Treg	rs72805573	2:62481359	C	T	0.0051	0.8347	0.177	2.51e-06	2919	0.00756108	22.2237
CD45RA on resting Treg	rs12663871	6:68165873	G	A	0.0014	-1.555	0.331	2.73e-06	2919	0.00750411	22.055
CD45RA on resting Treg	rs76643193	7:131019129	T	C	0.0007	2.173	0.4394	8e-07	2919	0.00830887	24.44
CD45RA on resting Treg	rs146962738	8:121918710	G	A	0.0012	1.893	0.3655	2.38e-07	2919	0.00910583	26.8058
CD45RA on resting Treg	rs141148183	16:54721617	T	C	0.0043	0.8913	0.1947	4.89e-06	2919	0.00712812	20.942
CD45RA on resting Treg	rs568546879	18:36298149	C	G	0.0051	0.9123	0.1909	1.85e-06	2919	0.00776327	22.8226
CD45RA on resting Treg	rs56747968	19:2059323	A	G	0.0233	0.3997	0.08561	3.17e-06	2919	0.00741232	21.7832
CD45RA on resting Treg	rs7283704	21:38444694	C	T	0.9395	-0.2626	0.05414	1.3e-06	2919	0.00799526	23.5101
CD45RA on CD39+ resting Treg	rs80125540	1:79630366	A	G	0.0106	0.62	0.1347	4.4e-06	2650	0.00793129	21.17
CD45RA on CD39+ resting Treg	rs191753228	1:196352038	T	C	0.0043	1.583	0.2431	8.93e-11	2650	0.015749	42.3705
CD45RA on CD39+ resting Treg	rs114590935	1:209883336	C	T	0.0211	0.4714	0.0968	1.18e-06	2650	0.00886979	23.6974
CD45RA on CD39+ resting Treg	rs145947216	2:38369532	T	C	0.0375	0.3763	0.07577	7.27e-07	2650	0.00922156	24.646
CD45RA on CD39+ resting Treg	rs72805573	2:62481359	C	T	0.0053	0.908	0.1927	2.58e-06	2650	0.00830881	22.1861
CD45RA on CD39+ resting Treg	rs116682768	3:22216503	A	G	0.0047	0.9547	0.1991	1.72e-06	2650	0.00860188	22.9754
CD45RA on CD39+ resting Treg	rs1405788	3:39747700	C	T	0.2945	0.1449	0.03041	2e-06	2650	0.0084948	22.6869
CD45RA on CD39+ resting Treg	rs73735764	6:46473649	T	C	0.0413	-0.383	0.06981	4.5e-08	2650	0.0112308	30.077
CD45RA on CD39+ resting Treg	rs28379248	8:93493098	T	C	0.0158	0.5316	0.113	2.65e-06	2650	0.00828238	22.1149
CD45RA on CD39+ resting Treg	rs13286215	9:23837466	A	G	0.28	0.1442	0.03135	4.42e-06	2650	0.00792056	21.1411
CD45RA on CD39+ resting Treg	rs10828088	10:20603249	A	G	0.094	0.2156	0.04708	4.89e-06	2650	0.00785155	20.9554
CD45RA on CD39+ resting Treg	rs60761897	12:11605416	C	T	0.0568	0.2896	0.06059	1.85e-06	2650	0.00854715	22.828
CD45RA on CD39+ resting Treg	rs735033	12:97157074	G	A	0.6757	-0.1398	0.02976	2.78e-06	2650	0.0082585	22.0506
CD45RA on CD39+ resting Treg	rs74387277	13:83144447	C	A	0.0157	0.5311	0.1111	1.86e-06	2650	0.00854967	22.8348
CD45RA on CD39+ resting Treg	rs118073252	15:45953492	G	A	0.0153	-0.5322	0.1155	4.23e-06	2650	0.0079483	21.2157
CD45RA on CD39+ resting Treg	rs143693407	17:68625931	G	A	0.0196	-0.5003	0.1007	7.23e-07	2650	0.00922847	24.6646
HLA DR on myeloid DC	rs55971447	1:161545536	T	C	0.2371	-0.4802	0.03135	5.94e-51	2872	0.0755233	234.459
HLA DR on myeloid DC	rs9853546	3:73328129	C	T	0.7826	0.1592	0.03391	2.78e-06	2872	0.00761598	22.0256
HLA DR on myeloid DC	rs116607596	3:126236763	G	A	0.0696	0.2553	0.05443	2.85e-06	2872	0.00760198	21.9848
HLA DR on myeloid DC	rs29221	6:29621347	G	C	0.1555	0.3075	0.04061	4.99e-14	2872	0.0195729	57.2957
HLA DR on myeloid DC	rs1634738	6:31316290	A	G	0.4391	-0.1708	0.03263	1.77e-07	2872	0.00945004	27.3804
HLA DR on myeloid DC	rs116007826	6:31601968	G	A	0.0686	0.8001	0.06015	3.14e-39	2872	0.0580322	176.813
HLA DR on myeloid DC	rs9267650	6:31857135	T	A	0.2881	-0.2465	0.03657	1.92e-11	2872	0.0155734	45.4027
HLA DR on myeloid DC	rs35525122	6:32593506	A	C	0.1179	0.8525	0.04857	1.39e-65	2872	0.0968759	307.858
HLA DR on myeloid DC	rs2858885	6:32732005	T	C	0.5362	-0.3187	0.0308	1.13e-24	2872	0.0359403	106.994
HLA DR on myeloid DC	rs6925683	6:33926515	G	T	0.1238	0.2917	0.04331	1.95e-11	2872	0.0155491	45.3309
HLA DR on myeloid DC	rs34618458	7:767311	C	A	0.0021	1.668	0.3475	1.65e-06	2872	0.00795844	23.024
HLA DR on myeloid DC	rs11979208	7:80900323	C	T	0.0681	0.2542	0.05489	3.79e-06	2872	0.00741223	21.432
HLA DR on myeloid DC	rs142640535	8:121553911	G	T	0.0012	-2.015	0.4281	2.64e-06	2872	0.00765487	22.139
HLA DR on myeloid DC	rs42362	16:9344506	C	G	0.2639	0.1935	0.0318	1.31e-09	2872	0.012728	37.0003
HLA DR on plasmacytoid DC	rs62176112	2:178450999	A	G	0.0144	-0.659	0.1191	3.4e-08	2872	0.0105477	30.5946
HLA DR on plasmacytoid DC	rs11731221	4:83247738	G	C	0.3491	-0.141	0.02861	8.79e-07	2872	0.00838611	24.2717
HLA DR on plasmacytoid DC	rs952839	5:86804125	A	G	0.0151	0.538	0.1139	2.44e-06	2872	0.00770854	22.2954
HLA DR on plasmacytoid DC	rs16894020	6:28372468	A	G	0.0155	0.5556	0.1124	8.11e-07	2872	0.00843584	24.4168
HLA DR on plasmacytoid DC	rs29221	6:29621347	G	C	0.1555	0.3186	0.04046	4.83e-15	2872	0.0211339	61.9637
HLA DR on plasmacytoid DC	rs116007826	6:31601968	G	A	0.0686	0.751	0.06113	7.61e-34	2872	0.0499279	150.823
HLA DR on plasmacytoid DC	rs9267650	6:31857135	T	A	0.2883	-0.3903	0.03676	7.31e-26	2872	0.0377695	112.653
HLA DR on plasmacytoid DC	rs34039593	6:32602534	G	T	0.1173	1.217	0.0446	6.25e-146	2872	0.20588	744.062
HLA DR on plasmacytoid DC	rs9296042	6:32768228	T	C	0.5014	-0.294	0.03041	8.65e-22	2872	0.0315187	93.4027
HLA DR on plasmacytoid DC	rs7748976	6:33922674	A	G	0.1367	0.2325	0.04076	1.28e-08	2872	0.0112021	32.5143
HLA DR on plasmacytoid DC	rs16890461	8:41332080	T	C	0.0975	0.2128	0.04473	2.06e-06	2872	0.00781901	22.6174
HLA DR on plasmacytoid DC	rs144816332	14:67070809	A	G	0.0057	-0.8192	0.1791	4.98e-06	2872	0.0072319	20.9067
HLA DR on plasmacytoid DC	rs11644019	16:10769557	T	C	0.1398	-0.291	0.03898	1.1e-13	2872	0.0190358	55.6929
HLA DR on plasmacytoid DC	rs7204799	16:10910692	G	C	0.9713	0.5416	0.0817	4e-11	2872	0.0150707	43.9148
HLA DR on plasmacytoid DC	rs118111544	17:56957639	A	T	0.0136	-0.5617	0.1166	1.54e-06	2872	0.00801553	23.1905
HLA DR on plasmacytoid DC	rs12607423	18:69417425	T	C	0.1898	-0.1621	0.03448	2.71e-06	2872	0.00763691	22.0866
HLA DR on plasmacytoid DC	rs146863538	19:19285630	C	A	0.001	1.974	0.4037	1.07e-06	2872	0.00825642	23.8932
HLA DR on DC	rs12140470	1:115140476	A	C	0.1637	-0.1759	0.03703	2.13e-06	2871	0.00779814	22.5487
HLA DR on DC	rs55971447	1:161545536	T	C	0.2372	-0.3418	0.03192	2.91e-26	2871	0.0384041	114.582
HLA DR on DC	rs13064098	3:73271794	T	C	0.2367	-0.1564	0.03257	1.67e-06	2871	0.00796766	23.0428
HLA DR on DC	rs362522	6:29577431	T	C	0.1553	0.3225	0.04073	3.42e-15	2871	0.0213705	62.651
HLA DR on DC	rs116007826	6:31601968	G	A	0.0686	0.8336	0.06047	6.52e-42	2871	0.0620822	189.903
HLA DR on DC	rs9267650	6:31857135	T	A	0.2882	-0.3215	0.0367	3.25e-18	2871	0.026034	76.688
HLA DR on DC	rs34039593	6:32602534	G	T	0.1174	1.075	0.04613	3.67e-110	2871	0.159066	542.684
HLA DR on DC	rs9296042	6:32768228	T	C	0.5014	-0.3191	0.03045	3.03e-25	2871	0.036842	109.743
HLA DR on DC	rs7748976	6:33922674	A	G	0.1365	0.2659	0.04133	1.44e-10	2871	0.014212	41.3622
HLA DR on DC	rs34618458	7:767311	C	A	0.0021	1.681	0.3454	1.19e-06	2871	0.00818256	23.6694
HLA DR on DC	rs191565346	13:89711412	A	G	0.0044	0.9225	0.1971	3.01e-06	2871	0.00757225	21.8906
HLA DR on DC	rs17794301	16:6035212	G	C	0.0033	1.097	0.235	3.16e-06	2871	0.00753287	21.7758
HLA DR on DC	rs140657974	16:7960584	A	G	0.0084	0.7849	0.1496	1.67e-07	2871	0.00949703	27.5082
HLA DR on DC	rs11644019	16:10769557	T	C	0.1398	-0.1978	0.04003	8.18e-07	2871	0.00843277	24.3994
HLA DR on DC	rs7204799	16:10910692	G	C	0.9713	0.4473	0.08344	8.96e-08	2871	0.00991039	28.7175
HLA DR on HSC	rs148887724	3:101547909	G	A	0.0031	1.423	0.3097	4.68e-06	1634	0.0127556	21.0861
HLA DR on HSC	rs4705284	5:148907533	T	C	0.0413	-0.4053	0.08482	1.93e-06	1634	0.0137809	22.8047
HLA DR on HSC	rs35384895	6:23337147	G	A	0.2619	0.1952	0.04026	1.36e-06	1634	0.0141826	23.479
HLA DR on HSC	rs9358844	6:25261859	G	A	0.4792	-0.1734	0.03521	9.27e-07	1634	0.0146257	24.2234
HLA DR on HSC	rs112421400	6:28238048	T	C	0.2154	-0.2401	0.04624	2.34e-07	1634	0.0162326	26.9288
HLA DR on HSC	rs147907740	6:30123657	C	T	0.213	0.2171	0.04641	3.13e-06	1634	0.013215	21.8557
HLA DR on HSC	rs9267484	6:31537947	T	A	0.1741	0.3433	0.05087	2.07e-11	1634	0.0271165	45.4875
HLA DR on HSC	rs9270591	6:32593647	T	C	0.5719	-0.5658	0.0375	2.93e-48	1634	0.122283	227.369
HLA DR on HSC	rs9271768	6:32626411	G	A	0.4345	-0.3876	0.03943	3.41e-22	1634	0.0558354	96.5122
HLA DR on HSC	rs35626777	10:45592719	C	G	0.0404	-0.4771	0.09006	1.34e-07	1634	0.0168852	28.03
HLA DR on HSC	rs12903325	15:50061080	G	T	0.1958	0.2269	0.04339	1.9e-07	1634	0.01646	27.3123
HLA DR on HSC	rs12148932	16:9341845	C	A	0.105	0.2759	0.05649	1.14e-06	1634	0.0143884	23.8248
HLA DR on HSC	rs2229321	16:10908057	A	G	0.0428	-0.3972	0.08604	4.2e-06	1634	0.0128747	21.2856
HLA DR on HSC	rs12918617	16:84309833	A	G	0.1047	0.285	0.05739	7.59e-07	1634	0.0148682	24.6312
HLA DR on HSC	rs141779989	17:82779348	C	T	0.0229	0.5497	0.1135	1.38e-06	1634	0.014152	23.4276
HLA DR on CD33br HLA DR+ CD14-	rs1424773	2:107401354	A	T	0.7612	-0.1924	0.04154	3.95e-06	1579	0.013404	21.4253
HLA DR on CD33br HLA DR+ CD14-	rs146788953	3:18966055	A	G	0.0345	-0.481	0.1005	1.86e-06	1579	0.0142995	22.8774
HLA DR on CD33br HLA DR+ CD14-	rs57623845	4:113750852	C	A	0.2359	-0.2111	0.04284	9.25e-07	1579	0.0151449	24.2509
HLA DR on CD33br HLA DR+ CD14-	rs238873	6:29383864	G	A	0.0389	0.5614	0.1033	6.26e-08	1579	0.0183617	29.4981
HLA DR on CD33br HLA DR+ CD14-	rs116007826	6:31601968	G	A	0.0681	0.6643	0.07716	1.75e-17	1579	0.0448373	74.0276
HLA DR on CD33br HLA DR+ CD14-	rs523727	6:31801023	G	A	0.3157	-0.3524	0.04389	1.89e-15	1579	0.0392265	64.3858
HLA DR on CD33br HLA DR+ CD14-	rs9269027	6:32469689	T	A	0.5598	0.4929	0.03844	7.06e-36	1579	0.0943081	164.21
HLA DR on CD33br HLA DR+ CD14-	rs9270588	6:32593550	T	C	0.5722	-0.5992	0.03915	2.14e-49	1579	0.129188	233.954
HLA DR on CD33br HLA DR+ CD14-	rs6925683	6:33926515	G	T	0.1248	0.2904	0.05585	2.25e-07	1579	0.0168342	27.002
HLA DR on CD33br HLA DR+ CD14-	rs147951036	7:78726590	A	G	0.0149	-0.7396	0.1516	1.17e-06	1579	0.0148496	23.7709
HLA DR on CD33br HLA DR+ CD14-	rs78122038	14:106845327	G	C	0.0022	-1.826	0.3866	2.53e-06	1579	0.0139317	22.2806
HLA DR on CD33br HLA DR+ CD14-	rs112096735	19:11623023	T	G	0.1013	-0.286	0.06037	2.36e-06	1579	0.0140145	22.415
HLA DR on CD33br HLA DR+ CD14-	rs16987905	20:39312036	G	A	0.1229	-0.2637	0.05636	3.15e-06	1579	0.0136747	21.8639
HLA DR on CD33br HLA DR+ CD14-	rs186879638	21:20728293	T	C	0.0355	0.4693	0.09858	2.1e-06	1579	0.0141499	22.6346
HLA DR on CD33br HLA DR+ CD14dim	rs76111665	1:240115260	A	T	0.0013	2.295	0.4721	1.28e-06	1578	0.0147548	23.6019
HLA DR on CD33br HLA DR+ CD14dim	rs9846278	3:54034092	T	C	0.0548	-0.3738	0.08102	4.27e-06	1578	0.0133097	21.259
HLA DR on CD33br HLA DR+ CD14dim	rs112878149	4:183578059	C	G	0.0352	-0.4619	0.09902	3.35e-06	1578	0.0136018	21.732
HLA DR on CD33br HLA DR+ CD14dim	rs142186496	6:31505930	G	A	0.0688	0.4579	0.07698	3.34e-09	1578	0.0219305	35.3374
HLA DR on CD33br HLA DR+ CD14dim	rs613165	6:31866621	A	G	0.3188	-0.2784	0.04395	3.1e-10	1578	0.0247975	40.0747
HLA DR on CD33br HLA DR+ CD14dim	rs9269027	6:32469689	T	A	0.5599	0.3323	0.03914	4.71e-17	1578	0.0436831	71.9894
HLA DR on CD33br HLA DR+ CD14dim	rs9270588	6:32593550	T	C	0.5722	-0.4302	0.04022	7.98e-26	1578	0.0676008	114.263
HLA DR on CD33br HLA DR+ CD14dim	rs111404935	6:66197789	C	T	0.0608	-0.4016	0.07817	3.13e-07	1578	0.0164511	26.3607
HLA DR on CD33br HLA DR+ CD14dim	rs142241717	8:81199014	A	T	0.0304	0.5061	0.107	2.47e-06	1578	0.0139793	22.3437
HLA DR on CD33br HLA DR+ CD14dim	rs2115412	16:9331681	C	G	0.0548	0.3923	0.07994	1.02e-06	1578	0.0150322	24.0524
HLA DR on CD33br HLA DR+ CD14dim	rs34813869	19:51233866	G	A	0.2037	0.229	0.04567	5.93e-07	1578	0.0156833	25.1107
HLA DR on CD33dim HLA DR+ CD11b+	rs1801274	1:161509955	G	A	0.3302	-0.1876	0.03907	1.71e-06	1634	0.0139137	23.0275
HLA DR on CD33dim HLA DR+ CD11b+	rs76870855	1:183487955	C	T	0.0012	2.325	0.4921	2.5e-06	1634	0.013477	22.295
HLA DR on CD33dim HLA DR+ CD11b+	rs1461277	3:175201185	G	A	0.4988	0.1774	0.03589	8.56e-07	1634	0.014732	24.4022
HLA DR on CD33dim HLA DR+ CD11b+	rs12485444	3:188417995	A	T	0.4728	0.2278	0.03577	2.49e-10	1634	0.0242197	40.5077
HLA DR on CD33dim HLA DR+ CD11b+	rs412492	6:32246054	T	A	0.7968	-0.2614	0.04779	5.19e-08	1634	0.0179806	29.8817
HLA DR on CD33dim HLA DR+ CD11b+	rs9269109	6:32475489	C	T	0.3574	0.3633	0.04076	1.29e-18	1634	0.0463652	79.347
HLA DR on CD33dim HLA DR+ CD11b+	rs6917212	6:32615228	G	C	0.7641	-0.4813	0.04452	2.31e-26	1634	0.0667523	116.732
HLA DR on CD33dim HLA DR+ CD11b+	rs61742525	6:33104745	A	G	0.0918	0.4117	0.06776	1.54e-09	1634	0.0220933	36.8708
HLA DR on CD33dim HLA DR+ CD11b+	rs116632210	6:37888437	G	A	0.0483	-0.4023	0.0854	2.69e-06	1634	0.013399	22.1642
HLA DR on CD33dim HLA DR+ CD11b+	rs2237423	7:42060826	C	T	0.2243	-0.2115	0.04338	1.18e-06	1634	0.0143389	23.7416
HLA DR on CD33dim HLA DR+ CD11b+	rs10511609	9:15335998	G	A	0.0236	-0.6195	0.1223	4.57e-07	1634	0.0154601	25.627
HLA DR on CD33dim HLA DR+ CD11b+	rs72737163	15:39008610	C	T	0.101	-0.2867	0.06035	2.21e-06	1634	0.0136236	22.5408
HLA DR on CD33dim HLA DR+ CD11b+	rs12929277	16:10607071	C	T	0.2166	0.2107	0.04373	1.59e-06	1634	0.0140085	23.1867
HLA DR on CD33dim HLA DR+ CD11b+	rs11074934	16:10885583	T	C	0.2194	-0.3589	0.04157	1.37e-17	1634	0.0436277	74.4483
HLA DR on CD33dim HLA DR+ CD11b+	rs142006783	16:74617835	C	T	0.0064	-1.2	0.2618	4.97e-06	1634	0.0126947	20.9841
HLA DR on CD33dim HLA DR+ CD11b+	rs5016173	20:50617134	C	T	0.8158	-0.2169	0.04631	3.05e-06	1634	0.0132473	21.9098
HLA DR on CD33dim HLA DR+ CD11b+	rs113773853	22:39211098	C	T	0.0009	2.611	0.5424	1.61e-06	1634	0.0139832	23.1442
HLA DR on CD33dim HLA DR+ CD11b-	rs12485444	3:188417995	A	T	0.4725	0.1803	0.03549	4.18e-07	1635	0.0155403	25.7779
HLA DR on CD33dim HLA DR+ CD11b-	rs2517696	6:29959834	C	T	0.7156	-0.2424	0.04306	2.12e-08	1635	0.0190135	31.6509
HLA DR on CD33dim HLA DR+ CD11b-	rs9269109	6:32475489	C	T	0.3575	0.3702	0.04014	8.64e-20	1635	0.049451	84.9545
HLA DR on CD33dim HLA DR+ CD11b-	rs6917212	6:32615228	G	C	0.7639	-0.4456	0.04403	2.14e-23	1635	0.0589505	102.297
HLA DR on CD33dim HLA DR+ CD11b-	rs61742525	6:33104745	A	G	0.0917	0.3935	0.06679	4.65e-09	1635	0.0207886	34.6685
HLA DR on CD33dim HLA DR+ CD11b-	rs7747856	6:33922175	T	C	0.1391	0.2487	0.05229	2.15e-06	1635	0.0136467	22.5935
HLA DR on CD33dim HLA DR+ CD11b-	rs79018836	7:29304563	G	A	0.0034	1.386	0.2999	4.13e-06	1635	0.0128949	21.3325
HLA DR on CD33dim HLA DR+ CD11b-	rs7797098	7:141312215	C	A	0.844	0.225	0.04892	4.54e-06	1635	0.012773	21.1281
HLA DR on CD33dim HLA DR+ CD11b-	rs13226058	7:150838943	A	G	0.0073	0.9649	0.2049	2.7e-06	1635	0.0133817	22.1487
HLA DR on CD33dim HLA DR+ CD11b-	rs117936815	10:90511789	C	A	0.0425	0.4059	0.08759	3.88e-06	1635	0.0129642	21.4485
HLA DR on CD33dim HLA DR+ CD11b-	rs55798945	16:619708	G	T	0.1404	-0.2379	0.05113	3.55e-06	1635	0.0130679	21.6225
HLA DR on CD33dim HLA DR+ CD11b-	rs12929277	16:10607071	C	T	0.2165	0.2132	0.04325	9.12e-07	1635	0.0146446	24.27
HLA DR on CD33dim HLA DR+ CD11b-	rs11074934	16:10885583	T	C	0.2193	-0.4126	0.04076	2.14e-23	1635	0.0589757	102.343
HLA DR on CD33dim HLA DR+ CD11b-	rs33978622	19:51233128	C	G	0.2138	0.1989	0.0432	4.48e-06	1635	0.0127994	21.1724
HLA DR on CD33dim HLA DR+ CD11b-	rs4811082	20:50600429	T	C	0.7624	-0.1996	0.04119	1.38e-06	1635	0.0141588	23.4534
HLA DR on CD33- HLA DR+	rs9310124	3:68559326	C	A	0.4917	-0.1783	0.03636	1.03e-06	1635	0.0144943	24.0173
HLA DR on CD33- HLA DR+	rs1474618	6:18655339	A	C	0.6101	-0.1723	0.03685	3.19e-06	1635	0.013195	21.8355
HLA DR on CD33- HLA DR+	rs11576012	6:31827842	T	C	0.0523	0.4345	0.08199	1.32e-07	1635	0.0168867	28.0496
HLA DR on CD33- HLA DR+	rs9268430	6:32377652	C	A	0.2939	-0.4503	0.04481	4.34e-23	1635	0.0581712	100.861
HLA DR on CD33- HLA DR+	rs2760980	6:32597424	A	G	0.1202	1.049	0.06137	2.44e-60	1635	0.151607	291.815
HLA DR on CD33- HLA DR+	rs9279789	6:32603302	C	T	0.0453	0.7114	0.1121	2.87e-10	1635	0.0240398	40.224
HLA DR on CD33- HLA DR+	rs114068468	6:33086686	T	C	0.0963	0.3671	0.06556	2.51e-08	1635	0.0188158	31.3155
HLA DR on CD33- HLA DR+	rs9368784	6:33927224	T	G	0.1049	0.3138	0.06086	2.84e-07	1635	0.016	26.5528
HLA DR on CD33- HLA DR+	rs11177857	12:69797766	T	A	0.0312	0.509	0.1058	1.64e-06	1635	0.0139586	23.1171
HLA DR on CD33- HLA DR+	rs928189	13:93907021	C	T	0.2896	-0.1864	0.03993	3.29e-06	1635	0.013153	21.7651
HLA DR on HLA DR+ T cell	rs4565150	4:6515339	C	T	0.4907	-0.1261	0.02601	1.3e-06	3060	0.00762263	23.4891
HLA DR on HLA DR+ T cell	rs117406069	10:128464229	A	C	0.0281	0.3669	0.07838	2.97e-06	3060	0.00710992	21.8978
HLA DR on HLA DR+ T cell	rs12449199	16:10874583	G	T	0.3064	-0.2433	0.02779	3.3e-18	3060	0.0244366	76.599
HLA DR on HLA DR+ T cell	rs246230	16:16039023	T	C	0.1008	0.2228	0.04453	5.97e-07	3060	0.00811456	25.0173
HLA DR on HLA DR+ T cell	rs7211380	17:66210650	G	A	0.0626	0.2569	0.05285	1.23e-06	3060	0.0076626	23.6132
HLA DR on HLA DR+ T cell	rs62131098	19:11286258	A	G	0.0596	-0.2656	0.05729	3.7e-06	3060	0.00697489	21.479
HLA DR on HLA DR+ CD4+	rs115943613	2:40716562	A	T	0.0243	0.4269	0.08416	4.18e-07	3060	0.0083384	25.7132
HLA DR on HLA DR+ CD4+	rs13175786	5:7447412	C	T	0.1028	-0.1987	0.04215	2.53e-06	3060	0.00721002	22.2084
HLA DR on HLA DR+ CD4+	rs6591057	11:103900379	C	T	0.3747	-0.1265	0.02654	1.96e-06	3060	0.00736962	22.7036
HLA DR on HLA DR+ CD4+	rs12449199	16:10874583	G	T	0.3064	-0.1674	0.02775	1.83e-09	3060	0.0117525	36.3665
HLA DR on HLA DR+ CD4+	rs4310973	18:23127658	G	A	0.7355	-0.1342	0.02931	4.87e-06	3060	0.00680435	20.9503
HLA DR on HLA DR+ CD4+	rs55899966	20:381024	T	C	0.1137	0.1891	0.04094	4e-06	3060	0.00692386	21.3208
HLA DR on HLA DR+ CD8br	rs9388722	6:129661140	G	A	0.5374	0.1237	0.02574	1.6e-06	3060	0.00749092	23.0801
HLA DR on HLA DR+ CD8br	rs2820900	9:7206216	C	G	0.267	0.1343	0.02921	4.46e-06	3060	0.00686084	21.1254
HLA DR on HLA DR+ CD8br	rs7026621	9:29448510	C	T	0.9752	0.4215	0.08249	3.43e-07	3060	0.00846021	26.0921
HLA DR on HLA DR+ CD8br	rs73211935	12:117609420	T	C	0.015	0.5054	0.107	2.4e-06	3060	0.00723813	22.2956
HLA DR on HLA DR+ CD8br	rs111484143	13:93035402	G	C	0.0466	0.2877	0.06162	3.15e-06	3060	0.00707346	21.7847
HLA DR on HLA DR+ CD8br	rs142342151	14:104381321	C	A	0.0083	-0.6523	0.1423	4.77e-06	3060	0.00682011	20.9991
HLA DR on HLA DR+ CD8br	rs147748599	17:65505055	A	G	0.0577	0.2621	0.05518	2.13e-06	3060	0.00731912	22.5469
HLA DR on HLA DR+ CD8br	rs11651658	17:66202522	C	T	0.0623	0.2484	0.05207	1.92e-06	3060	0.00738225	22.7428
HLA DR on HLA DR+ CD8br	rs11651897	17:66743853	G	A	0.0373	0.3236	0.06724	1.57e-06	3060	0.00751217	23.1461
HLA DR on HLA DR+ CD8br	rs74171655	20:17925846	C	T	0.0299	-0.3683	0.07572	1.21e-06	3060	0.00767213	23.6428
HLA DR on HLA DR+ CD8br	rs9976375	21:16638220	A	C	0.0038	0.9721	0.2095	3.62e-06	3060	0.00698695	21.5164
HLA DR on B cell	rs144091827	2:68960010	A	G	0.0175	-0.4602	0.1001	4.49e-06	3060	0.00685984	21.1223
HLA DR on B cell	rs111281233	2:229422243	A	C	0.0077	-0.7625	0.1492	3.4e-07	3060	0.0084631	26.1011
HLA DR on B cell	rs144782687	4:166775733	G	C	0.0041	0.9344	0.1917	1.15e-06	3060	0.00770444	23.7431
HLA DR on B cell	rs17616631	6:12544316	A	G	0.0637	-0.2934	0.05486	9.5e-08	3060	0.00926076	28.5841
HLA DR on B cell	rs147210938	6:13892536	A	G	0.0332	-0.4296	0.07489	1.06e-08	3060	0.0106393	32.8849
HLA DR on B cell	rs143305120	6:13991412	C	T	0.0359	-0.3957	0.07188	4.01e-08	3060	0.00980651	30.2853
HLA DR on B cell	rs74405933	6:14095524	A	G	0.0729	-0.7731	0.05178	1.06e-48	3060	0.0679027	222.773
HLA DR on B cell	rs9379818	6:26022978	T	G	0.5196	-0.1368	0.02908	2.65e-06	3060	0.00718013	22.1156
HLA DR on B cell	rs3869145	6:31883577	A	G	0.0817	-0.3894	0.0561	4.73e-12	3060	0.015501	48.1484
HLA DR on B cell	rs111983490	6:32237547	A	G	0.2111	-0.3007	0.03814	4.36e-15	3060	0.019909	62.1186
HLA DR on B cell	rs9270599	6:32593879	A	G	0.635	0.5573	0.03189	3.06e-65	3060	0.090747	305.2
HLA DR on B cell	rs9271768	6:32626411	G	A	0.4355	0.4094	0.03232	6.87e-36	3060	0.0498237	160.35
HLA DR on B cell	rs72880510	6:33761411	T	C	0.1817	0.1777	0.03661	1.27e-06	3060	0.00764052	23.5446
HLA DR on B cell	rs117640098	9:89108787	G	A	0.009	0.6725	0.1423	2.39e-06	3060	0.00724595	22.3198
HLA DR on B cell	rs7192768	16:10911048	C	T	0.8124	-0.4789	0.03416	2.47e-43	3060	0.0603528	196.413
HLA DR on B cell	rs2286975	16:11020149	A	G	0.3234	0.1738	0.02982	6.18e-09	3060	0.0109791	33.9469
HLA DR on HLA DR+ NK	rs56199187	1:161551141	C	T	0.7598	0.4759	0.03093	1.9e-51	2971	0.0738027	236.581
HLA DR on HLA DR+ NK	rs74341264	1:161591361	G	A	0.8741	-0.2222	0.04141	8.69e-08	2971	0.00959813	28.773
HLA DR on HLA DR+ NK	rs11901763	2:234283936	T	C	0.066	0.2647	0.05523	1.72e-06	2971	0.00767203	22.9544
HLA DR on HLA DR+ NK	rs17039221	3:14267424	A	G	0.2779	-0.1392	0.03038	4.78e-06	2971	0.00701685	20.9802
HLA DR on HLA DR+ NK	rs4959613	6:1835169	A	C	0.6321	-0.1353	0.02848	2.11e-06	2971	0.00753922	22.554
HLA DR on HLA DR+ NK	rs885947	6:29728879	A	G	0.1067	0.2608	0.04744	4.17e-08	2971	0.01007	30.2018
HLA DR on HLA DR+ NK	rs805288	6:31710251	T	C	0.5436	-0.1801	0.02926	8.44e-10	2971	0.0125914	37.8605
HLA DR on HLA DR+ NK	rs9268628	6:32438088	C	A	0.6062	-0.2999	0.02977	1.72e-23	2971	0.0330298	101.415
HLA DR on HLA DR+ NK	rs139174173	6:32625057	A	C	0.0459	0.4977	0.07912	3.62e-10	2971	0.0131436	39.5431
HLA DR on HLA DR+ NK	rs73747338	6:33830264	T	C	0.1139	0.2159	0.04502	1.71e-06	2971	0.00768144	22.9827
HLA DR on HLA DR+ NK	rs111660650	6:134826438	T	C	0.0024	-1.344	0.2906	3.89e-06	2971	0.00714808	21.3754
HLA DR on HLA DR+ NK	rs190934863	7:26818464	G	A	0.0003	3.291	0.7003	2.73e-06	2971	0.00737851	22.0696
HLA DR on HLA DR+ NK	rs12929277	16:10607071	C	T	0.2166	0.1523	0.03321	4.7e-06	2971	0.00702904	21.0169
HLA DR on HLA DR+ NK	rs12598451	16:10888750	A	G	0.2279	-0.378	0.03133	9.38e-33	2971	0.0467075	145.469
HLA DR on HLA DR+ NK	rs74876321	16:78775041	T	C	0.0683	-0.2662	0.05456	1.13e-06	2971	0.00794875	23.7889
HLA DR on HLA DR+ NK	rs739438	17:28362690	G	C	0.1218	0.1956	0.04212	3.57e-06	2971	0.00720638	21.5511
HLA DR on HLA DR+ NK	rs11260062	19:8150086	C	A	0.2986	0.1397	0.02994	3.21e-06	2971	0.00727471	21.7569
HLA DR on HLA DR+ NK	rs738649	22:26227402	A	T	0.8607	-0.1959	0.04019	1.15e-06	2971	0.00793361	23.7433
CD8 on CD28+ CD45RA- CD8br	rs12046688	1:47133688	G	A	0.1325	0.187	0.03957	2.4e-06	2920	0.00759031	22.3179
CD8 on CD28+ CD45RA- CD8br	rs1235080	1:192869316	A	T	0.4182	0.1343	0.02796	1.64e-06	2920	0.00783929	23.0558
CD8 on CD28+ CD45RA- CD8br	rs10181413	2:80732586	A	G	0.6212	0.145	0.02796	2.28e-07	2920	0.00912635	26.876
CD8 on CD28+ CD45RA- CD8br	rs13004867	2:86755381	G	C	0.1175	-0.4974	0.04176	5.63e-32	2920	0.0463344	141.773
CD8 on CD28+ CD45RA- CD8br	rs58007649	3:128570698	A	G	0.1276	0.1958	0.04087	1.76e-06	2920	0.00779889	22.936
CD8 on CD28+ CD45RA- CD8br	rs56262516	6:29963162	A	G	0.2757	0.2531	0.03508	6.75e-13	2920	0.0175149	52.0197
CD8 on CD28+ CD45RA- CD8br	rs77892262	6:30770434	T	C	0.1709	-0.2144	0.04156	2.66e-07	2920	0.00903182	26.5951
CD8 on CD28+ CD45RA- CD8br	rs9263601	6:31103981	C	T	0.4483	0.2002	0.03074	8.61e-11	2920	0.0143177	42.386
CD8 on CD28+ CD45RA- CD8br	rs34862764	8:134729319	T	C	0.4563	-0.1258	0.02715	3.78e-06	2920	0.0072989	21.4548
CD8 on CD28+ CD45RA+ CD8br	rs1356625	2:85795624	C	T	0.463	0.192	0.02696	1.37e-12	2920	0.0170727	50.6833
CD8 on CD28+ CD45RA+ CD8br	rs13024436	2:86307398	A	G	0.3759	0.1591	0.02774	1.08e-08	2920	0.0111399	32.8723
CD8 on CD28+ CD45RA+ CD8br	rs938487	2:86782365	G	A	0.2476	-0.5168	0.02954	2.91e-65	2920	0.0948746	305.863
CD8 on CD28+ CD45RA+ CD8br	rs10205992	2:87051986	T	C	0.4729	-0.2955	0.02653	3e-28	2920	0.0407556	123.978
CD8 on CD28+ CD45RA+ CD8br	rs149943125	2:102209686	C	A	0.0055	-0.9617	0.1808	1.13e-07	2920	0.00959647	28.2738
CD8 on CD28+ CD45RA+ CD8br	rs4691190	4:165397868	C	G	0.3	0.1404	0.02925	1.66e-06	2920	0.00782864	23.0242
CD8 on CD28+ CD45RA+ CD8br	rs12660712	6:29766857	A	C	0.1152	-0.2799	0.04891	1.15e-08	2920	0.0110913	32.7275
CD8 on CD28+ CD45RA+ CD8br	rs1264570	6:30397433	T	C	0.7204	0.1984	0.03266	1.42e-09	2920	0.01248	36.8768
CD8 on CD28+ CD45RA+ CD8br	rs130065	6:31154723	A	G	0.1642	-0.3127	0.04043	1.42e-14	2920	0.0200751	59.7793
CD8 on CD28+ CD45RA+ CD8br	rs6903896	6:31200252	A	G	0.1269	-0.3411	0.04595	1.49e-13	2920	0.0185221	55.0674
CD8 on CD28+ CD45RA+ CD8br	rs56250120	9:117837426	T	C	0.4235	0.1266	0.02726	3.56e-06	2920	0.00733224	21.5535
CD8 on CD28+ CD45RA+ CD8br	rs191051785	10:31715038	G	A	0.0029	-1.157	0.2492	3.57e-06	2920	0.00732814	21.5414
CD8 on CD28+ CD45RA+ CD8br	rs404977	11:35110720	G	A	0.3692	0.1277	0.02788	4.84e-06	2920	0.00713353	20.9652
CD8 on CD28+ CD45RA+ CD8br	rs141200631	13:93830098	G	T	0.0041	0.9591	0.2088	4.56e-06	2920	0.00717393	21.0848
CD8 on CD28- CD8br	rs11121500	1:6219556	G	A	0.0906	-0.22	0.04802	4.83e-06	2920	0.00713687	20.9751
CD8 on CD28- CD8br	rs7425430	2:86829357	G	A	0.2317	-0.2188	0.03213	1.19e-11	2920	0.0156332	46.3421
CD8 on CD28- CD8br	rs533695182	2:87745575	T	C	0.0406	-0.328	0.06927	2.29e-06	2920	0.00761996	22.4058
CD8 on CD28- CD8br	rs9998963	4:154936280	T	A	0.2058	-0.1626	0.034	1.81e-06	2920	0.00777163	22.8552
CD8 on CD28- CD8br	rs56262516	6:29963162	A	G	0.2757	0.23	0.03381	1.24e-11	2920	0.015601	46.2453
CD8 on CD28- CD8br	rs78689026	6:30772261	A	G	0.1709	-0.1918	0.03989	1.6e-06	2920	0.00785527	23.1032
CD8 on CD28- CD8br	rs9263601	6:31103981	C	T	0.4483	0.1763	0.02994	4.31e-09	2920	0.0117352	34.65
CD8 on CD28- CD8br	rs143440491	7:46502144	T	C	0.0384	-0.3393	0.07232	2.82e-06	2920	0.00748181	21.9965
CD8 on CD28- CD8br	rs12537451	7:49231213	T	C	0.0966	-0.2163	0.04538	1.98e-06	2920	0.00772032	22.7032
CD8 on CD28- CD8br	rs147279479	7:145605648	A	G	0.036	-0.3424	0.07343	3.27e-06	2920	0.00739121	21.7282
CD8 on CD28- CD8br	rs189927142	10:27227826	C	T	0.0313	-0.3979	0.08086	9.1e-07	2920	0.00822453	24.1982
CD8 on CD28- CD8br	rs7134487	12:108092903	A	G	0.0318	-0.4048	0.07894	3.12e-07	2920	0.00892504	26.2778
CD8 on CD28- CD8br	rs62034403	16:78334703	C	A	0.167	0.1868	0.03682	4.14e-07	2920	0.0087376	25.721
CD8 on CD28- CD8br	rs6139531	20:4726420	C	G	0.1938	-0.1646	0.03506	2.78e-06	2920	0.00749182	22.0261
CD8 on CD39+ CD8br	rs75071804	2:14707412	T	A	0.0225	0.4348	0.09197	2.38e-06	2915	0.00760906	22.3351
CD8 on CD39+ CD8br	rs13017213	2:79749160	C	T	0.4882	-0.1318	0.02706	1.19e-06	2915	0.00807266	23.707
CD8 on CD39+ CD8br	rs72847706	2:86828858	C	T	0.228	-0.2551	0.03189	1.8e-15	2915	0.0214804	63.9461
CD8 on CD39+ CD8br	rs148989317	3:59945457	T	C	0.0117	-0.6071	0.1264	1.63e-06	2915	0.00785171	23.053
CD8 on CD39+ CD8br	rs9284960	5:17107848	T	C	0.0322	-0.3498	0.07608	4.46e-06	2915	0.00719982	21.1252
CD8 on CD39+ CD8br	rs9357097	6:30317344	T	C	0.4762	0.1925	0.02804	8.08e-12	2915	0.0159111	47.0985
CD8 on CD39+ CD8br	rs17190839	6:31170930	A	G	0.1266	-0.2839	0.04341	7.21e-11	2915	0.0144606	42.7418
CD8 on CD39+ CD8br	rs111359007	6:31793424	A	T	0.1015	-0.2802	0.04787	5.34e-09	2915	0.0116171	34.2382
CD8 on CD39+ CD8br	rs55740958	6:32105923	T	C	0.1518	-0.206	0.03916	1.54e-07	2915	0.00940388	27.6536
CD8 on CD39+ CD8br	rs10974005	9:38733273	C	G	0.2537	-0.1518	0.03136	1.38e-06	2915	0.00797399	23.415
CD8 on CD39+ CD8br	rs11008428	10:31247877	C	T	0.0379	-0.3316	0.07112	3.25e-06	2915	0.00740253	21.7244
CD8 on CD39+ CD8br	rs117519014	10:95643491	A	C	0.0427	0.4352	0.06661	7.57e-11	2915	0.0144327	42.658
CD8 on CD39+ CD8br	rs1493960	11:12322815	C	T	0.8242	0.1723	0.03536	1.16e-06	2915	0.0080795	23.7273
CD8 on CD39+ CD8br	rs17635782	11:38957167	A	G	0.3072	0.1352	0.02947	4.64e-06	2915	0.00716853	21.0327
Notes: For the following phenotypes where few significant loci were found, a lenient cut-off (P-value<1×10-5) were used: CM DN (CD4-CD8-) AC, CD45 on HLA DR+ NK.

### Sheet: S2B
Table S2B. Characteristics of the Instrumental Variables for the Gut Microbiota
Phenotypes	rsID	Variants (chr:pos in GRCh38)	Effect Allele	Other Allele	Effect Allele Frequency	ß	SE	P-value	Samplesize	Variance explained (R2)	F-statistic
k_Bacteria.p_Actinobacteria.c_Actinobacteria	rs4851317	2:100437687	T	G	0.693881	0.0821966	0.0180322	5.15669e-06	7738	0.00267802	20.7728
k_Bacteria.p_Actinobacteria.c_Actinobacteria	rs182549	2:135859184	C	T	0.756083	-0.139995	0.0191017	2.32064e-13	7738	0.00689356	53.6988
k_Bacteria.p_Actinobacteria.c_Actinobacteria	rs74452406	3:63027196	C	T	0.0727759	-0.150306	0.0326799	4.2381e-06	7738	0.00272633	21.1486
k_Bacteria.p_Actinobacteria.c_Actinobacteria	rs795981	4:139881535	C	T	0.119956	-0.119776	0.0269253	8.64958e-06	7738	0.00255081	19.7835
k_Bacteria.p_Actinobacteria.c_Actinobacteria	rs62347983	4:164209228	C	G	0.489964	0.0725885	0.0161339	6.82336e-06	7738	0.00260911	20.2369
k_Bacteria.p_Actinobacteria.c_Actinobacteria	rs318801	5:56114316	G	A	0.176296	-0.103544	0.023416	9.78114e-06	7738	0.0025206	19.5486
k_Bacteria.p_Actinobacteria.c_Actinobacteria	rs35344390	5:80332627	C	T	0.236588	0.0894189	0.0191949	3.18561e-06	7738	0.00279668	21.6958
k_Bacteria.p_Actinobacteria.c_Actinobacteria	rs2197344	6:92189899	G	C	0.616961	-0.0843355	0.0165228	3.32206e-07	7738	0.00335557	26.0461
k_Bacteria.p_Actinobacteria.c_Actinobacteria	rs61939486	12:119226101	T	C	0.149904	-0.125022	0.0235191	1.06219e-07	7738	0.00363846	28.2499
k_Bacteria.p_Actinobacteria.c_Actinobacteria	rs926010	15:23793027	C	A	0.76559	0.104151	0.0205103	3.81448e-07	7738	0.00332132	25.7793
k_Bacteria.p_Actinobacteria.c_Actinobacteria	rs12955365	18:77507228	T	G	0.394177	-0.087128	0.0190616	4.85735e-06	7738	0.00269275	20.8873
k_Bacteria.p_Actinobacteria.c_Actinobacteria	rs6044857	20:17516097	A	G	0.389459	0.0799424	0.0168998	2.2411e-06	7738	0.00288342	22.3706
k_Bacteria.p_Bacteroidetes.c_Bacteroidia	rs2807619	1:59982537	C	T	0.0891517	0.129912	0.0288403	6.65214e-06	7738	0.00261536	20.2855
k_Bacteria.p_Bacteroidetes.c_Bacteroidia	rs10158939	1:242060041	G	A	0.375746	0.0808326	0.0174673	3.69857e-06	7738	0.00275988	21.4095
k_Bacteria.p_Bacteroidetes.c_Bacteroidia	rs1023692	2:67641624	T	C	0.771301	-0.0986975	0.0198976	7.03982e-07	7738	0.00316958	24.5978
k_Bacteria.p_Bacteroidetes.c_Bacteroidia	rs9843097	3:150479889	C	T	0.240726	0.0867737	0.0190768	5.39931e-06	7738	0.00266671	20.6848
k_Bacteria.p_Bacteroidetes.c_Bacteroidia	rs2603095	4:176254601	G	T	0.743202	-0.085223	0.0186016	4.61691e-06	7738	0.00270525	20.9846
k_Bacteria.p_Bacteroidetes.c_Bacteroidia	rs73098732	7:43464350	G	A	0.170003	0.0995528	0.0218817	5.37475e-06	7738	0.00266783	20.6935
k_Bacteria.p_Bacteroidetes.c_Bacteroidia	rs13283363	9:34842245	A	G	0.0863951	0.164596	0.0311082	1.2161e-07	7738	0.00360486	27.9881
k_Bacteria.p_Bacteroidetes.c_Bacteroidia	rs74949229	10:9484983	G	A	0.0938822	0.147428	0.0284368	2.16689e-07	7738	0.00346151	26.8713
k_Bacteria.p_Bacteroidetes.c_Bacteroidia	rs10836532	11:4723924	G	T	0.351076	0.0839484	0.0175508	1.72564e-06	7738	0.00294794	22.8727
k_Bacteria.p_Bacteroidetes.c_Bacteroidia	rs28538857	15:87146134	C	T	0.0530423	0.176942	0.0392323	6.47962e-06	7738	0.00262183	20.3358
k_Bacteria.p_Bacteroidetes.c_Bacteroidia	rs11657406	17:7346551	G	T	0.166085	-0.101748	0.0218457	3.19968e-06	7738	0.00279559	21.6873
k_Bacteria.p_Bacteroidetes.c_Bacteroidia	rs783253	17:74502295	T	C	0.72146	-0.0834026	0.0188586	9.75498e-06	7738	0.00252126	19.5538
k_Bacteria.p_Bacteroidetes.c_Bacteroidia	rs2698177	18:71079879	A	G	0.945889	-0.171794	0.036475	2.47806e-06	7738	0.00285862	22.1777
k_Bacteria.p_Firmicutes.c_Bacilli	rs12064418	1:16435467	C	T	0.162888	0.148588	0.0333745	8.50205e-06	7738	0.00255504	19.8164
k_Bacteria.p_Firmicutes.c_Bacilli	rs75005855	1:175412563	T	A	0.0546038	-0.232258	0.0511301	5.55946e-06	7738	0.00265951	20.6288
k_Bacteria.p_Firmicutes.c_Bacilli	rs11694441	2:118783805	C	A	0.125998	-0.149789	0.0337367	8.99777e-06	7738	0.00254111	19.7081
k_Bacteria.p_Firmicutes.c_Bacilli	rs76752365	3:118632011	G	C	0.136027	-0.146265	0.0322166	5.62378e-06	7738	0.00265668	20.6068
k_Bacteria.p_Firmicutes.c_Bacilli	rs11744900	5:142569558	A	G	0.174459	-0.140837	0.0296482	2.0314e-06	7738	0.00290766	22.5593
k_Bacteria.p_Firmicutes.c_Bacilli	rs1206113	6:96994836	C	T	0.108426	-0.167094	0.0359956	3.44919e-06	7738	0.00277708	21.5433
k_Bacteria.p_Firmicutes.c_Bacilli	rs74520302	8:5558954	A	G	0.0530404	-0.220634	0.0499474	9.99304e-06	7738	0.00251534	19.5077
k_Bacteria.p_Firmicutes.c_Bacilli	rs10761245	9:93625393	C	T	0.494124	-0.0983934	0.0220912	8.42968e-06	7738	0.00255714	19.8327
k_Bacteria.p_Firmicutes.c_Bacilli	rs1249137	10:78230643	C	T	0.375257	0.0997535	0.0224173	8.59307e-06	7738	0.00255242	19.796
k_Bacteria.p_Firmicutes.c_Bacilli	rs77655905	10:124922818	G	A	0.104456	0.163245	0.036351	7.09579e-06	7738	0.00259948	20.162
k_Bacteria.p_Firmicutes.c_Bacilli	rs4903903	14:80168022	T	C	0.337698	0.104822	0.0233032	6.85377e-06	7738	0.00260802	20.2284
k_Bacteria.p_Firmicutes.c_Bacilli	rs1400577	16:73518097	A	G	0.600237	-0.106378	0.0223735	1.9879e-06	7738	0.00291301	22.6009
k_Bacteria.p_Firmicutes.c_Bacilli	rs7245563	19:15186765	C	T	0.180709	0.134179	0.0284948	2.49052e-06	7738	0.00285738	22.1681
k_Bacteria.p_Firmicutes.c_Bacilli	rs3892326	21:41597870	T	C	0.479803	-0.123996	0.0240164	2.43042e-07	7738	0.00343305	26.6495
k_Bacteria.p_Firmicutes.c_Clostridia	rs1023692	2:67641624	T	C	0.771282	0.0996966	0.0197632	4.54571e-07	7738	0.00327787	25.441
k_Bacteria.p_Firmicutes.c_Clostridia	rs7794348	7:139281508	G	A	0.0548254	0.161442	0.0354367	5.21872e-06	7738	0.00267508	20.7499
k_Bacteria.p_Firmicutes.c_Clostridia	rs601224	8:59968099	A	C	0.387117	0.0738134	0.0164993	7.6867e-06	7738	0.00257982	20.0091
k_Bacteria.p_Firmicutes.c_Clostridia	rs12675379	8:116493690	T	C	0.515953	0.0754169	0.0165522	5.206e-06	7738	0.00267568	20.7546
k_Bacteria.p_Firmicutes.c_Clostridia	rs74949229	10:9484983	G	A	0.0938701	-0.140267	0.0282447	6.82989e-07	7738	0.00317707	24.6562
k_Bacteria.p_Firmicutes.c_Clostridia	rs34566098	10:125172088	A	G	0.0538268	0.174315	0.0380417	4.60106e-06	7738	0.00270609	20.9911
k_Bacteria.p_Firmicutes.c_Clostridia	rs10766557	11:19426000	G	C	0.346886	-0.0761699	0.0169137	6.68609e-06	7738	0.00261411	20.2758
k_Bacteria.p_Firmicutes.c_Erysipelotrichia	rs78685125	3:37625605	C	T	0.0669123	-0.174426	0.0392434	8.8001e-06	7738	0.00254657	19.7505
k_Bacteria.p_Firmicutes.c_Erysipelotrichia	rs4975752	5:1880474	T	G	0.230866	-0.101686	0.0230142	9.94264e-06	7738	0.00251658	19.5174
k_Bacteria.p_Firmicutes.c_Erysipelotrichia	rs733330	8:93146475	A	G	0.33704	0.100522	0.0213377	2.46501e-06	7738	0.00285992	22.1878
k_Bacteria.p_Firmicutes.c_Erysipelotrichia	rs75298326	12:24115134	A	T	0.0592882	-0.183637	0.041519	9.73569e-06	7738	0.00252174	19.5575
k_Bacteria.p_Firmicutes.c_Erysipelotrichia	rs11652559	17:37642570	C	T	0.192301	-0.115982	0.025306	4.57969e-06	7738	0.00270724	21.0001
k_Bacteria.p_Firmicutes.c_Erysipelotrichia	rs62131327	19:775626	T	C	0.104702	0.1464	0.0330701	9.55696e-06	7738	0.0025263	19.5929
k_Bacteria.p_Firmicutes.c_Erysipelotrichia	rs73037929	19:27970304	G	T	0.0539829	-0.21042	0.0439455	1.68284e-06	7738	0.00295414	22.9209
k_Bacteria.p_Firmicutes.c_Erysipelotrichia	rs73114746	20:45245088	C	T	0.099634	0.153268	0.0332861	4.13366e-06	7738	0.00273248	21.1964
k_Bacteria.p_Firmicutes.c_Negativicutes	rs12472147	2:123815199	A	G	0.855652	-0.12833	0.0264956	1.27615e-06	7738	0.00302248	23.4528
k_Bacteria.p_Firmicutes.c_Negativicutes	rs176564	7:106172079	A	G	0.910342	-0.153345	0.0337663	5.58933e-06	7738	0.00265819	20.6186
k_Bacteria.p_Firmicutes.c_Negativicutes	rs10736970	10:3344912	T	C	0.741775	-0.0913671	0.0204744	8.10063e-06	7738	0.00256692	19.9088
k_Bacteria.p_Firmicutes.c_Negativicutes	rs78791321	11:69502512	G	A	0.0809067	0.153283	0.0328393	3.04624e-06	7738	0.00280771	21.7816
k_Bacteria.p_Firmicutes.c_Negativicutes	rs77764206	12:91217603	T	C	0.0504393	0.197357	0.0423653	3.18588e-06	7738	0.00279666	21.6956
k_Bacteria.p_Firmicutes.c_Negativicutes	rs2282037	14:103122178	C	T	0.521969	-0.102233	0.0186334	4.09789e-08	7738	0.00387515	30.0948
k_Bacteria.p_Firmicutes.c_Negativicutes	rs12979658	19:7827201	A	G	0.263676	-0.0935377	0.0203693	4.3882e-06	7738	0.00271776	21.0819
k_Bacteria.p_Proteobacteria.c_Betaproteobacteria	rs12734494	1:211630539	G	A	0.48892	0.0791571	0.0164342	1.46017e-06	7738	0.00298919	23.1937
k_Bacteria.p_Proteobacteria.c_Betaproteobacteria	rs9428844	1:240484293	T	C	0.656533	-0.0888565	0.0200476	9.32472e-06	7738	0.00253234	19.6399
k_Bacteria.p_Proteobacteria.c_Betaproteobacteria	rs13071362	3:117271969	A	G	0.302458	0.0778951	0.0176263	9.90397e-06	7738	0.00251754	19.5248
k_Bacteria.p_Proteobacteria.c_Betaproteobacteria	rs62351959	4:181983732	C	T	0.197615	0.0966813	0.0215454	7.21198e-06	7738	0.00259549	20.131
k_Bacteria.p_Proteobacteria.c_Betaproteobacteria	rs12646537	4:183799794	A	G	0.0653836	0.145028	0.032508	8.14638e-06	7738	0.00256554	19.8981
k_Bacteria.p_Proteobacteria.c_Betaproteobacteria	rs59033852	13:23082795	T	C	0.0649189	-0.152927	0.0337678	5.93229e-06	7738	0.00264354	20.5046
k_Bacteria.p_Proteobacteria.c_Betaproteobacteria	rs11626416	14:32584330	G	A	0.125363	-0.118337	0.0244909	1.35255e-06	7738	0.00300811	23.341
k_Bacteria.p_Proteobacteria.c_Betaproteobacteria	rs78026425	14:78019193	C	G	0.0851163	0.130889	0.0292566	7.6832e-06	7738	0.00257993	20.01
k_Bacteria.p_Proteobacteria.c_Betaproteobacteria	rs9673456	16:62431614	T	G	0.419921	-0.0816209	0.01684	1.25435e-06	7738	0.00302674	23.4859
k_Bacteria.p_Proteobacteria.c_Betaproteobacteria	rs79598028	16:85341115	C	T	0.119662	0.124831	0.0261276	1.77263e-06	7738	0.0029413	22.821
k_Bacteria.p_Proteobacteria.c_Betaproteobacteria	rs74034215	16:86072647	T	C	0.111825	0.131706	0.0265059	6.73239e-07	7738	0.00318063	24.6839
k_Bacteria.p_Proteobacteria.c_Betaproteobacteria	rs2834333	21:33998187	C	A	0.537174	-0.0774478	0.0161535	1.63097e-06	7738	0.00296187	22.9811
k_Bacteria.p_Proteobacteria.c_Betaproteobacteria	rs713716	22:46475197	G	A	0.252325	-0.0844048	0.0186883	6.28849e-06	7738	0.00262919	20.393
k_Bacteria.p_Proteobacteria.c_Deltaproteobacteria	rs2990682	1:13512887	C	G	0.304642	0.0839398	0.0185872	6.30212e-06	7738	0.00262866	20.3889
k_Bacteria.p_Proteobacteria.c_Deltaproteobacteria	rs73966738	2:150091664	G	C	0.102434	-0.127535	0.0287267	9.01251e-06	7738	0.00254071	19.705
k_Bacteria.p_Proteobacteria.c_Deltaproteobacteria	rs10087056	8:129823872	C	A	0.385711	-0.0821264	0.0175093	2.726e-06	7738	0.0028351	21.9947
k_Bacteria.p_Proteobacteria.c_Deltaproteobacteria	rs11219805	11:124848811	T	C	0.264005	0.0953742	0.0196637	1.23298e-06	7738	0.00303098	23.519
k_Bacteria.p_Proteobacteria.c_Deltaproteobacteria	rs73539554	19:20373801	C	T	0.0861849	-0.152483	0.0339862	7.23607e-06	7738	0.00259467	20.1246
k_Bacteria.p_Proteobacteria.c_Deltaproteobacteria	rs237461	20:49416634	T	C	0.290792	-0.0851996	0.018658	4.96216e-06	7738	0.00268749	20.8464
k_Bacteria.p_Proteobacteria.c_Gammaproteobacteria	rs12726307	1:177571875	G	T	0.145928	0.119809	0.0251698	1.93552e-06	7738	0.0029196	22.6522
k_Bacteria.p_Proteobacteria.c_Gammaproteobacteria	rs292226	6:89916865	G	A	0.187608	0.109603	0.0230947	2.07668e-06	7738	0.00290222	22.5169
k_Bacteria.p_Proteobacteria.c_Gammaproteobacteria	rs80113686	9:18127676	G	C	0.117738	-0.127998	0.0284635	6.89449e-06	7738	0.00260656	20.2171
k_Bacteria.p_Proteobacteria.c_Gammaproteobacteria	rs117076107	10:133603936	G	A	0.0608167	-0.197134	0.0376204	1.6051e-07	7738	0.00353597	27.4513
k_Bacteria.p_Verrucomicrobia.c_Verrucomicrobiae	rs12710731	2:16539087	C	T	0.290693	0.0908998	0.0199385	5.13932e-06	7738	0.00267885	20.7793
k_Bacteria.p_Verrucomicrobia.c_Verrucomicrobiae	rs4670221	2:37823089	C	G	0.308248	-0.0901928	0.0201434	7.55088e-06	7738	0.0025842	20.0432
k_Bacteria.p_Verrucomicrobia.c_Verrucomicrobiae	rs6823767	4:150373933	T	C	0.261341	0.0928282	0.02072	7.45973e-06	7738	0.00258719	20.0664
k_Bacteria.p_Verrucomicrobia.c_Verrucomicrobiae	rs68058313	5:24990781	C	T	0.0641869	0.190994	0.039289	1.16641e-06	7738	0.0030447	23.6257
k_Bacteria.p_Verrucomicrobia.c_Verrucomicrobiae	rs1298928	5:119500309	T	G	0.182956	0.106841	0.0236374	6.18466e-06	7738	0.00263329	20.4249
k_Bacteria.p_Verrucomicrobia.c_Verrucomicrobiae	rs9368149	6:20097074	A	G	0.172487	-0.12443	0.0259939	1.69398e-06	7738	0.00295251	22.9083
k_Bacteria.p_Verrucomicrobia.c_Verrucomicrobiae	rs36119306	6:37740186	A	T	0.197307	0.108908	0.0234524	3.42085e-06	7738	0.00277912	21.5592
k_Bacteria.p_Verrucomicrobia.c_Verrucomicrobiae	rs7912369	10:1963410	A	G	0.702824	0.0883668	0.0199345	9.29928e-06	7738	0.00253301	19.6451
k_Bacteria.p_Verrucomicrobia.c_Verrucomicrobiae	rs7482174	11:67810474	A	G	0.58638	-0.0852513	0.018956	6.88115e-06	7738	0.00260704	20.2208
k_Bacteria.p_Verrucomicrobia.c_Verrucomicrobiae	rs166570	12:65011534	C	G	0.636465	-0.0894444	0.0190782	2.75491e-06	7738	0.0028325	21.9744
k_Bacteria.p_Verrucomicrobia.c_Verrucomicrobiae	rs55926131	12:114647462	C	T	0.611517	-0.105935	0.0202559	1.69659e-07	7738	0.00352221	27.3441
k_Bacteria.p_Verrucomicrobia.c_Verrucomicrobiae	rs35895642	15:37524001	C	T	0.198579	0.109956	0.0229035	1.58024e-06	7738	0.00296968	23.0418
k_Bacteria.p_Verrucomicrobia.c_Verrucomicrobiae	rs1532932	16:9988317	A	G	0.786723	-0.0999825	0.0223102	7.41284e-06	7738	0.00258874	20.0784
k_Bacteria.p_Verrucomicrobia.c_Verrucomicrobiae	rs79041579	17:49783553	G	A	0.1829	0.127245	0.0244438	1.93354e-07	7738	0.00348977	27.0914
k_Bacteria.p_Verrucomicrobia.c_Verrucomicrobiae	rs2523176	19:2272310	C	T	0.204089	0.109566	0.0241816	5.87114e-06	7738	0.00264609	20.5244
k_Bacteria.p_Actinobacteria.c_Actinobacteria.o_Actinomycetales.f_Micrococcaceae	rs616801	1:94546142	G	A	0.119849	0.247127	0.0529429	3.04427e-06	7738	0.00280787	21.7828
k_Bacteria.p_Actinobacteria.c_Actinobacteria.o_Actinomycetales.f_Micrococcaceae	rs17049177	2:129157894	G	A	0.110945	-0.259548	0.0538955	1.46641e-06	7738	0.00298814	23.1855
k_Bacteria.p_Actinobacteria.c_Actinobacteria.o_Actinomycetales.f_Micrococcaceae	rs709159	3:12439704	C	A	0.759341	-0.173535	0.0376231	3.97942e-06	7738	0.00274185	21.2692
k_Bacteria.p_Actinobacteria.c_Actinobacteria.o_Actinomycetales.f_Micrococcaceae	rs9268614	6:32435001	T	G	0.200868	-0.186289	0.0404122	4.03198e-06	7738	0.00273861	21.2441
k_Bacteria.p_Actinobacteria.c_Actinobacteria.o_Actinomycetales.f_Micrococcaceae	rs80010435	9:137873340	G	A	0.0533435	-0.324559	0.0731352	9.08874e-06	7738	0.00253864	19.6889
k_Bacteria.p_Actinobacteria.c_Actinobacteria.o_Actinomycetales.f_Micrococcaceae	rs888195	12:2725246	G	C	0.331862	0.165585	0.0339776	1.09715e-06	7738	0.00305983	23.7435
k_Bacteria.p_Actinobacteria.c_Actinobacteria.o_Bifidobacteriales.f_Bifidobacteriaceae	rs1546579	1:60854283	C	T	0.405264	-0.0772188	0.0172048	7.18218e-06	7738	0.00259651	20.1389
k_Bacteria.p_Actinobacteria.c_Actinobacteria.o_Bifidobacteriales.f_Bifidobacteriaceae	rs4851317	2:100437687	T	G	0.694654	0.0860839	0.0186356	3.84968e-06	7738	0.00275001	21.3328
k_Bacteria.p_Actinobacteria.c_Actinobacteria.o_Bifidobacteriales.f_Bifidobacteriaceae	rs182549	2:135859184	C	T	0.755025	-0.153302	0.0196364	5.85582e-15	7738	0.00781509	60.9337
k_Bacteria.p_Actinobacteria.c_Actinobacteria.o_Bifidobacteriales.f_Bifidobacteriaceae	rs74452406	3:63027196	C	T	0.0723787	-0.176051	0.0339528	2.15818e-07	7738	0.00346251	26.879
k_Bacteria.p_Actinobacteria.c_Actinobacteria.o_Bifidobacteriales.f_Bifidobacteriaceae	rs11732081	4:61735188	C	T	0.364727	0.0783377	0.0174251	6.93518e-06	7738	0.00260512	20.2058
k_Bacteria.p_Actinobacteria.c_Actinobacteria.o_Bifidobacteriales.f_Bifidobacteriaceae	rs4859454	4:76620356	C	T	0.114125	0.122758	0.0263014	3.05125e-06	7738	0.0028073	21.7784
k_Bacteria.p_Actinobacteria.c_Actinobacteria.o_Bifidobacteriales.f_Bifidobacteriaceae	rs4472164	4:167423557	A	G	0.103173	-0.125353	0.027537	5.31006e-06	7738	0.00267081	20.7167
k_Bacteria.p_Actinobacteria.c_Actinobacteria.o_Bifidobacteriales.f_Bifidobacteriaceae	rs12657170	5:80347550	T	C	0.46418	0.0785084	0.0167389	2.72976e-06	7738	0.00283476	21.992
k_Bacteria.p_Actinobacteria.c_Actinobacteria.o_Bifidobacteriales.f_Bifidobacteriaceae	rs10455532	6:92173643	A	G	0.552534	-0.0769154	0.0167272	4.26097e-06	7738	0.00272501	21.1382
k_Bacteria.p_Actinobacteria.c_Actinobacteria.o_Bifidobacteriales.f_Bifidobacteriaceae	rs77432108	8:73534545	A	T	0.183749	0.0957041	0.0215476	8.93282e-06	7738	0.00254289	19.7219
k_Bacteria.p_Actinobacteria.c_Actinobacteria.o_Bifidobacteriales.f_Bifidobacteriaceae	rs61939486	12:119226101	T	C	0.148052	-0.110859	0.0243793	5.43506e-06	7738	0.00266508	20.6722
k_Bacteria.p_Actinobacteria.c_Actinobacteria.o_Bifidobacteriales.f_Bifidobacteriaceae	rs10873640	15:23780400	C	T	0.759057	0.0909746	0.0201027	6.0257e-06	7738	0.00263969	20.4747
k_Bacteria.p_Actinobacteria.c_Actinobacteria.o_Bifidobacteriales.f_Bifidobacteriaceae	rs34823013	19:552579	T	G	0.661291	-0.0869075	0.0194389	7.79248e-06	7738	0.00257646	19.983
k_Bacteria.p_Actinobacteria.c_Actinobacteria.o_Coriobacteriales.f_Coriobacteriaceae	rs77502228	2:139748204	A	T	0.0575034	-0.160702	0.0353101	5.33501e-06	7738	0.00266965	20.7077
k_Bacteria.p_Actinobacteria.c_Actinobacteria.o_Coriobacteriales.f_Coriobacteriaceae	rs6793441	3:8733537	C	A	0.323931	0.0834386	0.0186694	7.84841e-06	7738	0.0025747	19.9693
k_Bacteria.p_Actinobacteria.c_Actinobacteria.o_Coriobacteriales.f_Coriobacteriaceae	rs28806584	3:67961830	G	C	0.696357	-0.0819916	0.017878	4.51455e-06	7738	0.00271077	21.0275
k_Bacteria.p_Actinobacteria.c_Actinobacteria.o_Coriobacteriales.f_Coriobacteriaceae	rs4234207	3:195011180	A	G	0.86877	0.118163	0.0242532	1.10444e-06	7738	0.0030582	23.7308
k_Bacteria.p_Actinobacteria.c_Actinobacteria.o_Coriobacteriales.f_Coriobacteriaceae	rs2907732	7:154083664	C	A	0.606662	0.082498	0.0175735	2.67321e-06	7738	0.00283992	22.0322
k_Bacteria.p_Actinobacteria.c_Actinobacteria.o_Coriobacteriales.f_Coriobacteriaceae	rs78362376	8:105932621	C	G	0.105462	0.123068	0.0266391	3.84031e-06	7738	0.00275061	21.3374
k_Bacteria.p_Actinobacteria.c_Actinobacteria.o_Coriobacteriales.f_Coriobacteriaceae	rs7831606	8:127443449	T	A	0.163846	-0.0995338	0.0221652	7.10439e-06	7738	0.00259919	20.1597
k_Bacteria.p_Actinobacteria.c_Actinobacteria.o_Coriobacteriales.f_Coriobacteriaceae	rs635634	9:133279427	T	C	0.823357	-0.112161	0.0214254	1.65039e-07	7738	0.00352906	27.3975
k_Bacteria.p_Actinobacteria.c_Actinobacteria.o_Coriobacteriales.f_Coriobacteriaceae	rs11652058	17:66588814	G	A	0.217003	0.0912383	0.0199153	4.6208e-06	7738	0.00270504	20.9829
k_Bacteria.p_Actinobacteria.c_Actinobacteria.o_Coriobacteriales.f_Coriobacteriaceae	rs2849714	21:41788438	T	C	0.10702	0.122785	0.0269753	5.32008e-06	7738	0.00267034	20.7131
k_Bacteria.p_Bacteroidetes.c_Bacteroidia.o_Bacteroidales.f_Bacteroidaceae	rs2774282	1:114105398	T	C	0.76057	0.0850792	0.0190882	8.30477e-06	7738	0.00256081	19.8613
k_Bacteria.p_Bacteroidetes.c_Bacteroidia.o_Bacteroidales.f_Bacteroidaceae	rs742682	1:114354454	A	C	0.132617	-0.110567	0.024218	4.98356e-06	7738	0.00268643	20.8382
k_Bacteria.p_Bacteroidetes.c_Bacteroidia.o_Bacteroidales.f_Bacteroidaceae	rs28414316	2:122214564	T	C	0.140049	0.114905	0.0238957	1.51999e-06	7738	0.00297928	23.1166
k_Bacteria.p_Bacteroidetes.c_Bacteroidia.o_Bacteroidales.f_Bacteroidaceae	rs62365577	5:83737481	G	C	0.123856	-0.117516	0.025764	5.08493e-06	7738	0.00268147	20.7997
k_Bacteria.p_Bacteroidetes.c_Bacteroidia.o_Bacteroidales.f_Bacteroidaceae	rs73046099	7:669832	G	A	0.110042	-0.126161	0.02691	2.75548e-06	7738	0.00283244	21.974
k_Bacteria.p_Bacteroidetes.c_Bacteroidia.o_Bacteroidales.f_Bacteroidaceae	rs56178001	7:5323313	G	C	0.707901	-0.0829141	0.0181179	4.73108e-06	7738	0.00269923	20.9378
k_Bacteria.p_Bacteroidetes.c_Bacteroidia.o_Bacteroidales.f_Bacteroidaceae	rs80306758	7:27216031	A	C	0.061056	0.165403	0.0366646	6.44505e-06	7738	0.00262314	20.346
k_Bacteria.p_Bacteroidetes.c_Bacteroidia.o_Bacteroidales.f_Bacteroidaceae	rs4278144	8:61784648	A	C	0.351387	0.0772061	0.0172764	7.86282e-06	7738	0.00257425	19.9658
k_Bacteria.p_Bacteroidetes.c_Bacteroidia.o_Bacteroidales.f_Bacteroidaceae	rs680138	9:108120700	C	T	0.617925	-0.0806635	0.0171239	2.47022e-06	7738	0.0028594	22.1838
k_Bacteria.p_Bacteroidetes.c_Bacteroidia.o_Bacteroidales.f_Bacteroidaceae	rs2571	9:113164037	G	T	0.125637	-0.113956	0.0253402	6.89007e-06	7738	0.00260672	20.2183
k_Bacteria.p_Bacteroidetes.c_Bacteroidia.o_Bacteroidales.f_Bacteroidaceae	rs505128	11:116402794	T	C	0.353603	-0.0790142	0.0170449	3.55817e-06	7738	0.00276942	21.4837
k_Bacteria.p_Bacteroidetes.c_Bacteroidia.o_Bacteroidales.f_Bacteroidaceae	rs71446723	12:20781066	G	A	0.124427	0.113087	0.0249499	5.82692e-06	7738	0.00264795	20.5389
k_Bacteria.p_Bacteroidetes.c_Bacteroidia.o_Bacteroidales.f_Bacteroidaceae	rs12316300	12:109271875	G	T	0.171943	-0.100197	0.0219746	5.1238e-06	7738	0.0026796	20.7851
k_Bacteria.p_Bacteroidetes.c_Bacteroidia.o_Bacteroidales.f_Bacteroidaceae	rs9564193	13:64759407	A	G	0.0508343	-0.174688	0.039027	7.60288e-06	7738	0.00258251	20.03
k_Bacteria.p_Bacteroidetes.c_Bacteroidia.o_Bacteroidales.f_Bacteroidales_noname	rs2465095	2:136779334	A	G	0.417237	-0.0819963	0.0166902	8.97639e-07	7738	0.00310946	24.1298
k_Bacteria.p_Bacteroidetes.c_Bacteroidia.o_Bacteroidales.f_Bacteroidales_noname	rs3106091	2:200016344	T	C	0.680953	0.0828995	0.0180146	4.18877e-06	7738	0.00272922	21.171
k_Bacteria.p_Bacteroidetes.c_Bacteroidia.o_Bacteroidales.f_Bacteroidales_noname	rs4294998	2:228047478	A	C	0.505929	0.0741667	0.0167806	9.87957e-06	7738	0.00251814	19.5295
k_Bacteria.p_Bacteroidetes.c_Bacteroidia.o_Bacteroidales.f_Bacteroidales_noname	rs55712042	4:2704376	A	G	0.536767	0.0749093	0.0168861	9.15782e-06	7738	0.00253678	19.6744
k_Bacteria.p_Bacteroidetes.c_Bacteroidia.o_Bacteroidales.f_Bacteroidales_noname	rs2700958	7:36094390	G	A	0.0912533	0.131086	0.0296117	9.56313e-06	7738	0.00252614	19.5917
k_Bacteria.p_Bacteroidetes.c_Bacteroidia.o_Bacteroidales.f_Bacteroidales_noname	rs12449080	16:73626261	C	G	0.664356	0.0866379	0.0178384	1.19282e-06	7738	0.00303917	23.5827
k_Bacteria.p_Bacteroidetes.c_Bacteroidia.o_Bacteroidales.f_Bacteroidales_noname	rs2008778	17:37796406	C	A	0.219845	-0.0979307	0.0215629	5.58195e-06	7738	0.00265852	20.6211
k_Bacteria.p_Bacteroidetes.c_Bacteroidia.o_Bacteroidales.f_Bacteroidales_noname	rs12602625	17:67683019	G	C	0.058124	-0.165436	0.0370076	7.80968e-06	7738	0.00257591	19.9787
k_Bacteria.p_Bacteroidetes.c_Bacteroidia.o_Bacteroidales.f_Bacteroidales_noname	rs35445518	19:46405711	A	C	0.769202	0.0909857	0.0204096	8.27351e-06	7738	0.00256173	19.8685
k_Bacteria.p_Bacteroidetes.c_Bacteroidia.o_Bacteroidales.f_Porphyromonadaceae	rs41265179	1:153629352	G	T	0.0513384	-0.186507	0.0419988	8.96377e-06	7738	0.00254204	19.7153
k_Bacteria.p_Bacteroidetes.c_Bacteroidia.o_Bacteroidales.f_Porphyromonadaceae	rs10166236	2:42740731	G	A	0.125028	-0.118275	0.0260257	5.50562e-06	7738	0.00266191	20.6475
k_Bacteria.p_Bacteroidetes.c_Bacteroidia.o_Bacteroidales.f_Porphyromonadaceae	rs1452703	3:5725214	G	A	0.375274	0.0761138	0.0168897	6.58958e-06	7738	0.00261769	20.3036
k_Bacteria.p_Bacteroidetes.c_Bacteroidia.o_Bacteroidales.f_Porphyromonadaceae	rs13070029	3:42810715	C	T	0.239247	0.0869101	0.0192953	6.66169e-06	7738	0.00261501	20.2828
k_Bacteria.p_Bacteroidetes.c_Bacteroidia.o_Bacteroidales.f_Porphyromonadaceae	rs1363927	5:37861479	G	A	0.108679	-0.119586	0.0259413	4.0289e-06	7738	0.0027388	21.2456
k_Bacteria.p_Bacteroidetes.c_Bacteroidia.o_Bacteroidales.f_Porphyromonadaceae	rs12673975	7:21487702	G	A	0.640623	-0.0775436	0.0170789	5.61716e-06	7738	0.00265697	20.6091
k_Bacteria.p_Bacteroidetes.c_Bacteroidia.o_Bacteroidales.f_Porphyromonadaceae	rs11979513	7:41210733	G	A	0.178196	0.0994314	0.0211827	2.67927e-06	7738	0.00283936	22.0278
k_Bacteria.p_Bacteroidetes.c_Bacteroidia.o_Bacteroidales.f_Porphyromonadaceae	rs9694714	8:102518718	G	C	0.457009	-0.0760192	0.0165391	4.3001e-06	7738	0.00272275	21.1207
k_Bacteria.p_Bacteroidetes.c_Bacteroidia.o_Bacteroidales.f_Porphyromonadaceae	rs2236547	9:214864	C	T	0.182002	0.0949108	0.0213119	8.45158e-06	7738	0.0025565	19.8278
k_Bacteria.p_Bacteroidetes.c_Bacteroidia.o_Bacteroidales.f_Porphyromonadaceae	rs366032	10:17386972	T	A	0.559106	0.0761617	0.0165727	4.31476e-06	7738	0.00272192	21.1142
k_Bacteria.p_Bacteroidetes.c_Bacteroidia.o_Bacteroidales.f_Porphyromonadaceae	rs56238206	11:13897042	G	A	0.144547	0.108593	0.0235475	3.99489e-06	7738	0.00274089	21.2618
k_Bacteria.p_Bacteroidetes.c_Bacteroidia.o_Bacteroidales.f_Porphyromonadaceae	rs2448269	11:80388759	C	T	0.191151	0.0958694	0.0215746	8.84543e-06	7738	0.00254531	19.7407
k_Bacteria.p_Bacteroidetes.c_Bacteroidia.o_Bacteroidales.f_Porphyromonadaceae	rs3863318	11:117940452	A	C	0.56509	-0.0733528	0.0164864	8.61562e-06	7738	0.00255177	19.791
k_Bacteria.p_Bacteroidetes.c_Bacteroidia.o_Bacteroidales.f_Porphyromonadaceae	rs9542263	13:70293878	T	C	0.536238	0.0747894	0.0165338	6.08463e-06	7738	0.0026373	20.4561
k_Bacteria.p_Bacteroidetes.c_Bacteroidia.o_Bacteroidales.f_Porphyromonadaceae	rs12456364	18:73851444	G	A	0.496351	-0.0726766	0.0164463	9.91499e-06	7738	0.00251726	19.5227
k_Bacteria.p_Bacteroidetes.c_Bacteroidia.o_Bacteroidales.f_Porphyromonadaceae	rs1109499	21:26753848	C	G	0.253967	-0.0885771	0.019507	5.60462e-06	7738	0.00265752	20.6134
k_Bacteria.p_Bacteroidetes.c_Bacteroidia.o_Bacteroidales.f_Porphyromonadaceae	rs113710653	21:46161921	C	T	0.0952181	0.128026	0.0277397	3.92633e-06	7738	0.00274515	21.295
k_Bacteria.p_Bacteroidetes.c_Bacteroidia.o_Bacteroidales.f_Porphyromonadaceae	rs5767121	22:48366875	G	T	0.132134	0.108883	0.0240491	5.96723e-06	7738	0.00264209	20.4934
k_Bacteria.p_Bacteroidetes.c_Bacteroidia.o_Bacteroidales.f_Prevotellaceae	rs1510611	2:54638390	G	T	0.594367	-0.0884672	0.0175327	4.51538e-07	7738	0.00327953	25.4539
k_Bacteria.p_Bacteroidetes.c_Bacteroidia.o_Bacteroidales.f_Prevotellaceae	rs73163971	3:168926033	C	T	0.0515452	-0.194918	0.043069	6.01902e-06	7738	0.00263997	20.4768
k_Bacteria.p_Bacteroidetes.c_Bacteroidia.o_Bacteroidales.f_Prevotellaceae	rs113315281	5:28531765	A	G	0.108384	-0.148351	0.0297853	6.33667e-07	7738	0.00319562	24.8006
k_Bacteria.p_Bacteroidetes.c_Bacteroidia.o_Bacteroidales.f_Prevotellaceae	rs26702	5:59231565	T	C	0.394094	-0.0808769	0.0177656	5.30266e-06	7738	0.00267115	20.7194
k_Bacteria.p_Bacteroidetes.c_Bacteroidia.o_Bacteroidales.f_Prevotellaceae	rs4301441	8:40681837	T	G	0.100135	0.144042	0.0292486	8.44701e-07	7738	0.00312449	24.2469
k_Bacteria.p_Bacteroidetes.c_Bacteroidia.o_Bacteroidales.f_Prevotellaceae	rs7862521	9:113644627	G	T	0.439996	0.080884	0.0180115	7.09915e-06	7738	0.00259937	20.1611
k_Bacteria.p_Bacteroidetes.c_Bacteroidia.o_Bacteroidales.f_Prevotellaceae	rs4432059	11:111248453	C	T	0.341703	-0.0896231	0.0191325	2.80872e-06	7738	0.00282772	21.9373
k_Bacteria.p_Bacteroidetes.c_Bacteroidia.o_Bacteroidales.f_Prevotellaceae	rs55994980	19:7495548	G	A	0.199165	0.103933	0.0233574	8.59978e-06	7738	0.00255223	19.7945
k_Bacteria.p_Bacteroidetes.c_Bacteroidia.o_Bacteroidales.f_Prevotellaceae	rs2336617	19:20700170	A	G	0.837784	0.148383	0.032403	4.66536e-06	7738	0.00270268	20.9646
k_Bacteria.p_Bacteroidetes.c_Bacteroidia.o_Bacteroidales.f_Rikenellaceae	rs4949447	1:31591585	A	G	0.683099	-0.0771561	0.017272	7.92791e-06	7738	0.00257222	19.95
k_Bacteria.p_Bacteroidetes.c_Bacteroidia.o_Bacteroidales.f_Rikenellaceae	rs11211406	1:46948114	C	A	0.789079	0.0919539	0.0196408	2.84398e-06	7738	0.00282465	21.9134
k_Bacteria.p_Bacteroidetes.c_Bacteroidia.o_Bacteroidales.f_Rikenellaceae	rs952822	2:52623935	G	A	0.379853	0.0752055	0.016669	6.43138e-06	7738	0.00262367	20.3501
k_Bacteria.p_Bacteroidetes.c_Bacteroidia.o_Bacteroidales.f_Rikenellaceae	rs831440	3:71107189	C	T	0.76665	-0.0865621	0.0192898	7.20817e-06	7738	0.00259562	20.132
k_Bacteria.p_Bacteroidetes.c_Bacteroidia.o_Bacteroidales.f_Rikenellaceae	rs73344869	5:178319344	C	T	0.0745717	0.172423	0.0307724	2.10469e-08	7738	0.00404092	31.3874
k_Bacteria.p_Bacteroidetes.c_Bacteroidia.o_Bacteroidales.f_Rikenellaceae	rs2465506	7:79699257	C	T	0.929491	-0.145905	0.0315429	3.73501e-06	7738	0.00275746	21.3907
k_Bacteria.p_Bacteroidetes.c_Bacteroidia.o_Bacteroidales.f_Rikenellaceae	rs61881300	11:35826019	C	T	0.159687	-0.100451	0.022395	7.27681e-06	7738	0.00259329	20.1139
k_Bacteria.p_Bacteroidetes.c_Bacteroidia.o_Bacteroidales.f_Rikenellaceae	rs74459573	11:66922678	T	C	0.19937	0.088645	0.0200009	9.33375e-06	7738	0.0025321	19.6381
k_Bacteria.p_Bacteroidetes.c_Bacteroidia.o_Bacteroidales.f_Rikenellaceae	rs77318370	12:72138721	A	G	0.0543052	0.172751	0.0388572	8.75654e-06	7738	0.00254779	19.76
k_Bacteria.p_Bacteroidetes.c_Bacteroidia.o_Bacteroidales.f_Rikenellaceae	rs9511112	13:24178962	A	G	0.76759	0.0896655	0.0199605	7.05071e-06	7738	0.00260105	20.1742
k_Bacteria.p_Bacteroidetes.c_Bacteroidia.o_Bacteroidales.f_Rikenellaceae	rs6131687	20:15668429	G	A	0.476825	-0.0715726	0.0160778	8.52169e-06	7738	0.00255447	19.812
k_Bacteria.p_Firmicutes.c_Bacilli.o_Lactobacillales.f_Lactobacillaceae	rs6684536	1:18385834	C	T	0.245762	-0.18069	0.0406447	8.7642e-06	7738	0.00254757	19.7584
k_Bacteria.p_Firmicutes.c_Bacilli.o_Lactobacillales.f_Lactobacillaceae	rs11689862	2:80839857	T	G	0.847484	-0.216861	0.048965	9.47205e-06	7738	0.00252849	19.61
k_Bacteria.p_Firmicutes.c_Bacilli.o_Lactobacillales.f_Lactobacillaceae	rs3135176	4:3265347	T	C	0.0919798	0.297472	0.0646219	4.15901e-06	7738	0.00273097	21.1847
k_Bacteria.p_Firmicutes.c_Bacilli.o_Lactobacillales.f_Lactobacillaceae	rs112241999	4:52697198	C	T	0.0730194	0.35592	0.0767043	3.48152e-06	7738	0.00277478	21.5255
k_Bacteria.p_Firmicutes.c_Bacilli.o_Lactobacillales.f_Lactobacillaceae	rs76832256	4:148920388	T	C	0.264639	-0.176148	0.0385687	4.94481e-06	7738	0.00268835	20.8532
k_Bacteria.p_Firmicutes.c_Bacilli.o_Lactobacillales.f_Lactobacillaceae	rs278502	5:100767654	A	G	0.333478	0.165598	0.0367282	6.52115e-06	7738	0.00262026	20.3235
k_Bacteria.p_Firmicutes.c_Bacilli.o_Lactobacillales.f_Lactobacillaceae	rs12204031	6:155515281	T	A	0.124503	-0.273266	0.0611533	7.87542e-06	7738	0.00257385	19.9627
k_Bacteria.p_Firmicutes.c_Bacilli.o_Lactobacillales.f_Lactobacillaceae	rs1149732	10:78226595	C	T	0.382739	0.156996	0.0352505	8.43981e-06	7738	0.00255684	19.8304
k_Bacteria.p_Firmicutes.c_Bacilli.o_Lactobacillales.f_Lactobacillaceae	rs2598336	12:16103603	G	C	0.593195	0.162166	0.0358989	6.26323e-06	7738	0.00263018	20.4008
k_Bacteria.p_Firmicutes.c_Bacilli.o_Lactobacillales.f_Lactobacillaceae	rs113324499	12:19747583	A	G	0.0928986	-0.277086	0.061724	7.15201e-06	7738	0.00259754	20.1469
k_Bacteria.p_Firmicutes.c_Bacilli.o_Lactobacillales.f_Lactobacillaceae	rs9559303	13:108349502	C	T	0.36305	0.180256	0.0365293	8.03305e-07	7738	0.00313692	24.3436
k_Bacteria.p_Firmicutes.c_Bacilli.o_Lactobacillales.f_Lactobacillaceae	rs2899931	14:41868808	G	T	0.242114	0.184167	0.0405913	5.70283e-06	7738	0.00265325	20.5801
k_Bacteria.p_Firmicutes.c_Bacilli.o_Lactobacillales.f_Lactobacillaceae	rs2332915	14:72715833	G	C	0.378608	-0.184069	0.037914	1.20445e-06	7738	0.00303677	23.564
k_Bacteria.p_Firmicutes.c_Bacilli.o_Lactobacillales.f_Streptococcaceae	rs9828991	3:104565639	A	T	0.7027	-0.135924	0.0270776	5.1725e-07	7738	0.00324588	25.1919
k_Bacteria.p_Firmicutes.c_Bacilli.o_Lactobacillales.f_Streptococcaceae	rs28719561	4:7276119	T	C	0.0837098	0.209054	0.0455591	4.46173e-06	7738	0.00271367	21.05
k_Bacteria.p_Firmicutes.c_Bacilli.o_Lactobacillales.f_Streptococcaceae	rs11153641	6:116906121	T	C	0.206792	-0.144528	0.0300958	1.56872e-06	7738	0.00297148	23.0559
k_Bacteria.p_Firmicutes.c_Bacilli.o_Lactobacillales.f_Streptococcaceae	rs13235500	7:7782594	A	G	0.190723	0.150679	0.0331838	5.60616e-06	7738	0.00265745	20.6128
k_Bacteria.p_Firmicutes.c_Bacilli.o_Lactobacillales.f_Streptococcaceae	rs73447940	7:123143785	C	A	0.101803	0.205148	0.0405881	4.31749e-07	7738	0.00329063	25.5403
k_Bacteria.p_Firmicutes.c_Bacilli.o_Lactobacillales.f_Streptococcaceae	rs2610946	8:21281521	A	G	0.854692	-0.167032	0.0374381	8.13695e-06	7738	0.00256582	19.9003
k_Bacteria.p_Firmicutes.c_Bacilli.o_Lactobacillales.f_Streptococcaceae	rs75955305	8:97887529	C	A	0.083372	-0.192862	0.0436049	9.73684e-06	7738	0.00252172	19.5573
k_Bacteria.p_Firmicutes.c_Bacilli.o_Lactobacillales.f_Streptococcaceae	rs12345570	9:76094861	C	T	0.168494	-0.154409	0.0323208	1.77593e-06	7738	0.00294084	22.8175
k_Bacteria.p_Firmicutes.c_Bacilli.o_Lactobacillales.f_Streptococcaceae	rs41294029	10:5951498	C	T	0.0817246	0.207403	0.0463357	7.60211e-06	7738	0.00258254	20.0302
k_Bacteria.p_Firmicutes.c_Bacilli.o_Lactobacillales.f_Streptococcaceae	rs73242161	10:53566204	A	C	0.0557373	-0.246374	0.0526148	2.83269e-06	7738	0.00282563	21.921
k_Bacteria.p_Firmicutes.c_Bacilli.o_Lactobacillales.f_Streptococcaceae	rs2668320	12:32073724	C	T	0.278342	0.12428	0.0270266	4.25706e-06	7738	0.00272523	21.14
k_Bacteria.p_Firmicutes.c_Bacilli.o_Lactobacillales.f_Streptococcaceae	rs72679838	14:22650274	A	G	0.125756	0.165144	0.0369302	7.75674e-06	7738	0.00257759	19.9917
k_Bacteria.p_Firmicutes.c_Bacilli.o_Lactobacillales.f_Streptococcaceae	rs74064457	14:80194327	G	A	0.339887	0.11913	0.0258328	3.99598e-06	7738	0.00274082	21.2613
k_Bacteria.p_Firmicutes.c_Bacilli.o_Lactobacillales.f_Streptococcaceae	rs1901115	16:60373576	C	T	0.799426	0.143701	0.0300179	1.69137e-06	7738	0.00295289	22.9112
k_Bacteria.p_Firmicutes.c_Bacilli.o_Lactobacillales.f_Streptococcaceae	rs3892326	21:41597870	T	C	0.480188	-0.118422	0.0265076	7.91568e-06	7738	0.0025726	19.953
k_Bacteria.p_Firmicutes.c_Clostridia.o_Clostridiales.f_Clostridiaceae	rs1572504	1:219685868	C	T	0.210831	0.134667	0.0285797	2.45335e-06	7738	0.00286109	22.1969
k_Bacteria.p_Firmicutes.c_Clostridia.o_Clostridiales.f_Clostridiaceae	rs17626621	2:82585421	G	T	0.0682361	0.217385	0.0472657	4.24102e-06	7738	0.00272616	21.1472
k_Bacteria.p_Firmicutes.c_Clostridia.o_Clostridiales.f_Clostridiaceae	rs28577018	4:29757565	A	G	0.0573578	0.243328	0.0505872	1.5088e-06	7738	0.0029811	23.1308
k_Bacteria.p_Firmicutes.c_Clostridia.o_Clostridiales.f_Clostridiaceae	rs1531069	4:139897862	G	C	0.862022	0.162681	0.0350188	3.39203e-06	7738	0.0027812	21.5754
k_Bacteria.p_Firmicutes.c_Clostridia.o_Clostridiales.f_Clostridiaceae	rs11969660	6:14395142	C	T	0.110506	0.170942	0.036738	3.27116e-06	7738	0.00279014	21.645
k_Bacteria.p_Firmicutes.c_Clostridia.o_Clostridiales.f_Clostridiaceae	rs10106275	8:88033891	G	A	0.43782	-0.114781	0.023154	7.14829e-07	7738	0.0031658	24.5684
k_Bacteria.p_Firmicutes.c_Clostridia.o_Clostridiales.f_Clostridiaceae	rs55834012	12:93806235	A	C	0.365609	-0.111296	0.0241032	3.88476e-06	7738	0.00274778	21.3154
k_Bacteria.p_Firmicutes.c_Clostridia.o_Clostridiales.f_Clostridiaceae	rs4924450	15:40305028	G	A	0.705191	0.11646	0.0259694	7.30895e-06	7738	0.00259221	20.1054
k_Bacteria.p_Firmicutes.c_Clostridia.o_Clostridiales.f_Clostridiaceae	rs111604729	15:42477136	C	T	0.0852083	-0.195978	0.0426563	4.34099e-06	7738	0.00272042	21.1026
k_Bacteria.p_Firmicutes.c_Clostridia.o_Clostridiales.f_Clostridiaceae	rs12923305	16:8575521	C	A	0.229486	0.142402	0.0286354	6.595e-07	7738	0.00318573	24.7236
k_Bacteria.p_Firmicutes.c_Clostridia.o_Clostridiales.f_Clostridiales_noname	rs315026	1:76575488	A	G	0.313019	-0.101553	0.0228013	8.43617e-06	7738	0.00255695	19.8313
k_Bacteria.p_Firmicutes.c_Clostridia.o_Clostridiales.f_Clostridiales_noname	rs12039057	1:181369203	A	G	0.284067	-0.105024	0.0236295	8.80538e-06	7738	0.00254642	19.7494
k_Bacteria.p_Firmicutes.c_Clostridia.o_Clostridiales.f_Clostridiales_noname	rs36131910	4:149356127	G	A	0.052841	0.235299	0.0485794	1.27507e-06	7738	0.00302269	23.4544
k_Bacteria.p_Firmicutes.c_Clostridia.o_Clostridiales.f_Clostridiales_noname	rs74564383	10:57376012	C	T	0.0507443	-0.225762	0.0487175	3.58482e-06	7738	0.00276758	21.4694
k_Bacteria.p_Firmicutes.c_Clostridia.o_Clostridiales.f_Clostridiales_noname	rs72896141	11:5824251	G	A	0.11407	-0.171682	0.0366461	2.80156e-06	7738	0.00282835	21.9422
k_Bacteria.p_Firmicutes.c_Clostridia.o_Clostridiales.f_Clostridiales_noname	rs35903463	13:85025009	A	T	0.107979	0.16143	0.0350324	4.06502e-06	7738	0.0027366	21.2285
k_Bacteria.p_Firmicutes.c_Clostridia.o_Clostridiales.f_Clostridiales_noname	rs7402939	15:98640647	T	C	0.631239	0.104932	0.0224615	2.98788e-06	7738	0.00281248	21.8187
k_Bacteria.p_Firmicutes.c_Clostridia.o_Clostridiales.f_Clostridiales_noname	rs4939587	18:49615803	T	G	0.193687	-0.132439	0.0266022	6.40834e-07	7738	0.00319284	24.7789
k_Bacteria.p_Firmicutes.c_Clostridia.o_Clostridiales.f_Eubacteriaceae	rs1942648	7:15736946	C	T	0.0606979	0.154392	0.0342993	6.75309e-06	7738	0.00261166	20.2567
k_Bacteria.p_Firmicutes.c_Clostridia.o_Clostridiales.f_Eubacteriaceae	rs17218256	8:73438264	C	G	0.446303	-0.0843857	0.0164173	2.74688e-07	7738	0.0034027	26.4131
k_Bacteria.p_Firmicutes.c_Clostridia.o_Clostridiales.f_Eubacteriaceae	rs3898456	8:138163106	C	T	0.358345	-0.0824025	0.0182763	6.52228e-06	7738	0.00262021	20.3232
k_Bacteria.p_Firmicutes.c_Clostridia.o_Clostridiales.f_Eubacteriaceae	rs4113953	12:40374188	G	C	0.65612	0.0755761	0.0169817	8.5696e-06	7738	0.00255309	19.8013
k_Bacteria.p_Firmicutes.c_Clostridia.o_Clostridiales.f_Eubacteriaceae	rs9600403	13:74888933	A	C	0.455977	0.0771876	0.0164372	2.65419e-06	7738	0.00284168	22.0459
k_Bacteria.p_Firmicutes.c_Clostridia.o_Clostridiales.f_Eubacteriaceae	rs2252668	18:36269080	G	A	0.845037	0.104832	0.0229048	4.72048e-06	7738	0.00269978	20.9421
k_Bacteria.p_Firmicutes.c_Clostridia.o_Clostridiales.f_Eubacteriaceae	rs6021384	20:51689988	T	C	0.291771	-0.0843257	0.0180317	2.91759e-06	7738	0.00281835	21.8644
k_Bacteria.p_Firmicutes.c_Clostridia.o_Clostridiales.f_Lachnospiraceae	rs11210592	1:42115929	A	G	0.192552	0.105431	0.0205474	2.87992e-07	7738	0.00339097	26.3218
k_Bacteria.p_Firmicutes.c_Clostridia.o_Clostridiales.f_Lachnospiraceae	rs11892661	2:212535710	T	G	0.228781	-0.0885936	0.0195958	6.15365e-06	7738	0.00263453	20.4345
k_Bacteria.p_Firmicutes.c_Clostridia.o_Clostridiales.f_Lachnospiraceae	rs12619063	2:225603238	G	A	0.219821	-0.0907745	0.0203645	8.29213e-06	7738	0.00256118	19.8642
k_Bacteria.p_Firmicutes.c_Clostridia.o_Clostridiales.f_Lachnospiraceae	rs9882102	3:42118022	G	A	0.575358	-0.0760817	0.0165105	4.0643e-06	7738	0.00273665	21.2288
k_Bacteria.p_Firmicutes.c_Clostridia.o_Clostridiales.f_Lachnospiraceae	rs116656500	4:7959566	T	C	0.0658668	-0.150967	0.0332048	5.4533e-06	7738	0.00266426	20.6658
k_Bacteria.p_Firmicutes.c_Clostridia.o_Clostridiales.f_Lachnospiraceae	rs2903645	4:14347425	T	C	0.632013	-0.0747618	0.0167254	7.82357e-06	7738	0.00257548	19.9753
k_Bacteria.p_Firmicutes.c_Clostridia.o_Clostridiales.f_Lachnospiraceae	rs166135	5:3194885	G	A	0.463958	-0.073012	0.0162784	7.28446e-06	7738	0.00259303	20.1118
k_Bacteria.p_Firmicutes.c_Clostridia.o_Clostridiales.f_Lachnospiraceae	rs61025394	6:7085584	G	A	0.195299	-0.0907695	0.0204079	8.67713e-06	7738	0.00255003	19.7774
k_Bacteria.p_Firmicutes.c_Clostridia.o_Clostridiales.f_Lachnospiraceae	rs6558174	8:22634616	A	G	0.69082	-0.0822329	0.0176301	3.09604e-06	7738	0.00280371	21.7505
k_Bacteria.p_Firmicutes.c_Clostridia.o_Clostridiales.f_Lachnospiraceae	rs7078960	10:12547151	A	G	0.631884	0.0835007	0.0182234	4.60418e-06	7738	0.00270593	20.9898
k_Bacteria.p_Firmicutes.c_Clostridia.o_Clostridiales.f_Lachnospiraceae	rs113097655	10:77780063	A	T	0.0590912	-0.17575	0.0368833	1.88824e-06	7738	0.0029257	22.6997
k_Bacteria.p_Firmicutes.c_Clostridia.o_Clostridiales.f_Lachnospiraceae	rs11625794	14:90344885	A	G	0.43836	-0.074346	0.0167112	8.63202e-06	7738	0.00255131	19.7874
k_Bacteria.p_Firmicutes.c_Clostridia.o_Clostridiales.f_Oscillospiraceae	rs56001939	2:54136741	T	C	0.362334	-0.0795853	0.0170427	3.01555e-06	7738	0.0028102	21.801
k_Bacteria.p_Firmicutes.c_Clostridia.o_Clostridiales.f_Oscillospiraceae	rs13119423	4:27848612	A	C	0.139999	-0.110371	0.0239806	4.17427e-06	7738	0.00273007	21.1776
k_Bacteria.p_Firmicutes.c_Clostridia.o_Clostridiales.f_Oscillospiraceae	rs55682375	9:21808353	G	A	0.0674229	-0.158559	0.0351998	6.65141e-06	7738	0.00261539	20.2857
k_Bacteria.p_Firmicutes.c_Clostridia.o_Clostridiales.f_Oscillospiraceae	rs10769221	11:5785196	G	A	0.884538	0.141694	0.027228	1.95073e-07	7738	0.00348758	27.0743
k_Bacteria.p_Firmicutes.c_Clostridia.o_Clostridiales.f_Oscillospiraceae	rs12446334	16:81268404	A	G	0.275569	0.0938369	0.0200605	2.90116e-06	7738	0.00281974	21.8752
k_Bacteria.p_Firmicutes.c_Clostridia.o_Clostridiales.f_Oscillospiraceae	rs7255582	19:35227173	C	T	0.411214	-0.0800168	0.0169181	2.24897e-06	7738	0.00288255	22.3639
k_Bacteria.p_Firmicutes.c_Clostridia.o_Clostridiales.f_Oscillospiraceae	rs34865636	19:45290574	A	T	0.312404	-0.0828569	0.0176735	2.75628e-06	7738	0.00283237	21.9735
k_Bacteria.p_Firmicutes.c_Clostridia.o_Clostridiales.f_Oscillospiraceae	rs11087270	20:18925962	A	T	0.267415	0.0873817	0.0185193	2.3768e-06	7738	0.00286891	22.2578
k_Bacteria.p_Firmicutes.c_Clostridia.o_Clostridiales.f_Ruminococcaceae	rs4446400	4:117811515	C	T	0.400889	-0.0734502	0.0165219	8.76394e-06	7738	0.00254758	19.7584
k_Bacteria.p_Firmicutes.c_Clostridia.o_Clostridiales.f_Ruminococcaceae	rs154221	5:59302208	C	T	0.111851	-0.114376	0.0255568	7.62818e-06	7738	0.0025817	20.0237
k_Bacteria.p_Firmicutes.c_Clostridia.o_Clostridiales.f_Ruminococcaceae	rs6887055	5:83589964	A	G	0.20347	0.0915711	0.0202793	6.3166e-06	7738	0.0026281	20.3845
k_Bacteria.p_Firmicutes.c_Clostridia.o_Clostridiales.f_Ruminococcaceae	rs111854245	5:111053412	T	C	0.143828	-0.109559	0.0247809	9.81894e-06	7738	0.00251965	19.5413
k_Bacteria.p_Firmicutes.c_Clostridia.o_Clostridiales.f_Ruminococcaceae	rs10091952	8:58631854	G	A	0.288105	0.0829663	0.0179829	3.95723e-06	7738	0.00274322	21.28
k_Bacteria.p_Firmicutes.c_Clostridia.o_Clostridiales.f_Ruminococcaceae	rs74949229	10:9484983	G	A	0.0938701	-0.141078	0.0283076	6.23616e-07	7738	0.00319958	24.8314
k_Bacteria.p_Firmicutes.c_Clostridia.o_Clostridiales.f_Ruminococcaceae	rs117996720	11:32438611	C	A	0.0608325	-0.166308	0.0366775	5.77868e-06	7738	0.00264999	20.5548
k_Bacteria.p_Firmicutes.c_Erysipelotrichia.o_Erysipelotrichales.f_Erysipelotrichaceae	rs78685125	3:37625605	C	T	0.0669123	-0.174589	0.0392434	8.63185e-06	7738	0.00255131	19.7874
k_Bacteria.p_Firmicutes.c_Erysipelotrichia.o_Erysipelotrichales.f_Erysipelotrichaceae	rs4975752	5:1880474	T	G	0.230866	-0.101691	0.0230142	9.93357e-06	7738	0.0025168	19.5191
k_Bacteria.p_Firmicutes.c_Erysipelotrichia.o_Erysipelotrichales.f_Erysipelotrichaceae	rs733330	8:93146475	A	G	0.33704	0.100498	0.0213377	2.47878e-06	7738	0.00285855	22.1771
k_Bacteria.p_Firmicutes.c_Erysipelotrichia.o_Erysipelotrichales.f_Erysipelotrichaceae	rs75298326	12:24115134	A	T	0.0592882	-0.183606	0.041519	9.76911e-06	7738	0.0025209	19.551
k_Bacteria.p_Firmicutes.c_Erysipelotrichia.o_Erysipelotrichales.f_Erysipelotrichaceae	rs11652559	17:37642570	C	T	0.192301	-0.115925	0.025306	4.62916e-06	7738	0.00270459	20.9795
k_Bacteria.p_Firmicutes.c_Erysipelotrichia.o_Erysipelotrichales.f_Erysipelotrichaceae	rs62131327	19:775626	T	C	0.104702	0.146435	0.0330701	9.50963e-06	7738	0.00252752	19.6024
k_Bacteria.p_Firmicutes.c_Erysipelotrichia.o_Erysipelotrichales.f_Erysipelotrichaceae	rs73037929	19:27970304	G	T	0.0539829	-0.210504	0.0439456	1.66692e-06	7738	0.00295649	22.9392
k_Bacteria.p_Firmicutes.c_Erysipelotrichia.o_Erysipelotrichales.f_Erysipelotrichaceae	rs73114746	20:45245088	C	T	0.099634	0.15327	0.0332861	4.1324e-06	7738	0.00273255	21.197
k_Bacteria.p_Firmicutes.c_Negativicutes.o_Selenomonadales.f_Acidaminococcaceae	rs76411331	3:21217574	C	T	0.106517	-0.19787	0.0443618	8.18222e-06	7738	0.00256446	19.8897
k_Bacteria.p_Firmicutes.c_Negativicutes.o_Selenomonadales.f_Acidaminococcaceae	rs7797421	7:19246559	C	T	0.185171	0.16619	0.0354633	2.7825e-06	7738	0.00283004	21.9553
k_Bacteria.p_Firmicutes.c_Negativicutes.o_Selenomonadales.f_Acidaminococcaceae	rs7787688	7:22768265	C	T	0.4232	-0.130716	0.0274759	1.96029e-06	7738	0.00291646	22.6277
k_Bacteria.p_Firmicutes.c_Negativicutes.o_Selenomonadales.f_Acidaminococcaceae	rs55751855	11:114085248	A	G	0.299801	0.134359	0.0290493	3.74216e-06	7738	0.00275699	21.3871
k_Bacteria.p_Firmicutes.c_Negativicutes.o_Selenomonadales.f_Acidaminococcaceae	rs2303658	12:20125496	G	A	0.332114	-0.127219	0.0283984	7.47132e-06	7738	0.0025868	20.0634
k_Bacteria.p_Firmicutes.c_Negativicutes.o_Selenomonadales.f_Acidaminococcaceae	rs11850002	14:42040767	A	C	0.290347	-0.130019	0.028663	5.72937e-06	7738	0.0026521	20.5712
k_Bacteria.p_Firmicutes.c_Negativicutes.o_Selenomonadales.f_Acidaminococcaceae	rs67391746	16:61641921	T	C	0.157817	-0.162536	0.0362279	7.24029e-06	7738	0.00259453	20.1235
k_Bacteria.p_Firmicutes.c_Negativicutes.o_Selenomonadales.f_Veillonellaceae	rs11804833	1:168693817	C	T	0.151584	-0.126683	0.0278625	5.44864e-06	7738	0.00266447	20.6674
k_Bacteria.p_Firmicutes.c_Negativicutes.o_Selenomonadales.f_Veillonellaceae	rs6701211	1:214509465	G	A	0.0730063	-0.17341	0.0385777	6.95393e-06	7738	0.00260445	20.2006
k_Bacteria.p_Firmicutes.c_Negativicutes.o_Selenomonadales.f_Veillonellaceae	rs62165977	2:76405535	C	T	0.168383	0.117901	0.0259445	5.50986e-06	7738	0.00266172	20.646
k_Bacteria.p_Firmicutes.c_Negativicutes.o_Selenomonadales.f_Veillonellaceae	rs258816	5:143210849	C	A	0.399475	0.100039	0.0211144	2.15871e-06	7738	0.00289266	22.4425
k_Bacteria.p_Firmicutes.c_Negativicutes.o_Selenomonadales.f_Veillonellaceae	rs7746214	6:120898921	G	A	0.743589	0.102716	0.0224918	4.95238e-06	7738	0.00268798	20.8502
k_Bacteria.p_Firmicutes.c_Negativicutes.o_Selenomonadales.f_Veillonellaceae	rs35025485	6:148449195	G	A	0.0732338	0.19416	0.03752	2.28108e-07	7738	0.00344877	26.772
k_Bacteria.p_Firmicutes.c_Negativicutes.o_Selenomonadales.f_Veillonellaceae	rs2347496	8:32431416	T	G	0.39951	-0.0930453	0.0197255	2.39338e-06	7738	0.0028672	22.2444
k_Bacteria.p_Firmicutes.c_Negativicutes.o_Selenomonadales.f_Veillonellaceae	rs1882135	12:116331795	T	G	0.354587	-0.090728	0.020247	7.42745e-06	7738	0.00258825	20.0747
k_Bacteria.p_Firmicutes.c_Negativicutes.o_Selenomonadales.f_Veillonellaceae	rs62024270	16:11575712	G	A	0.371821	0.100571	0.020125	5.81246e-07	7738	0.003217	24.967
k_Bacteria.p_Firmicutes.c_Negativicutes.o_Selenomonadales.f_Veillonellaceae	rs28393833	18:3206554	C	T	0.202463	-0.111547	0.0249138	7.55904e-06	7738	0.00258393	20.0411
k_Bacteria.p_Firmicutes.c_Negativicutes.o_Selenomonadales.f_Veillonellaceae	rs11881631	19:14187808	A	G	0.0648521	0.225631	0.0487924	3.7587e-06	7738	0.00275591	21.3786
k_Bacteria.p_Firmicutes.c_Negativicutes.o_Selenomonadales.f_Veillonellaceae	rs6105994	20:18949130	G	A	0.373708	0.0931033	0.0205603	5.94564e-06	7738	0.00264299	20.5003
k_Bacteria.p_Firmicutes.c_Negativicutes.o_Selenomonadales.f_Veillonellaceae	rs2313533	20:62875937	G	C	0.516659	0.0906515	0.0197671	4.51873e-06	7738	0.00271054	21.0257
k_Bacteria.p_Proteobacteria.c_Betaproteobacteria.o_Burkholderiales.f_Burkholderiales_noname	rs6664382	1:75623849	G	C	0.935113	0.232224	0.0507396	4.72195e-06	7738	0.00269971	20.9415
k_Bacteria.p_Proteobacteria.c_Betaproteobacteria.o_Burkholderiales.f_Burkholderiales_noname	rs9872584	3:178850076	C	A	0.0724795	-0.248008	0.0559446	9.28858e-06	7738	0.00253329	19.6473
k_Bacteria.p_Proteobacteria.c_Betaproteobacteria.o_Burkholderiales.f_Burkholderiales_noname	rs9468851	6:30962856	A	G	0.234907	-0.132857	0.0297659	8.06666e-06	7738	0.00256796	19.9169
k_Bacteria.p_Proteobacteria.c_Betaproteobacteria.o_Burkholderiales.f_Burkholderiales_noname	rs1860691	7:52268388	A	G	0.183397	0.144647	0.0322121	7.10733e-06	7738	0.00259909	20.1589
k_Bacteria.p_Proteobacteria.c_Betaproteobacteria.o_Burkholderiales.f_Burkholderiales_noname	rs4717625	7:72043660	A	G	0.142567	0.173906	0.0358947	1.26679e-06	7738	0.0030243	23.4669
k_Bacteria.p_Proteobacteria.c_Betaproteobacteria.o_Burkholderiales.f_Burkholderiales_noname	rs13257050	8:19172349	C	A	0.720616	0.130578	0.0287646	5.63738e-06	7738	0.00265609	20.6022
k_Bacteria.p_Proteobacteria.c_Betaproteobacteria.o_Burkholderiales.f_Burkholderiales_noname	rs11144350	9:75247938	A	G	0.729892	-0.138725	0.029365	2.31077e-06	7738	0.00287586	22.3119
k_Bacteria.p_Proteobacteria.c_Betaproteobacteria.o_Burkholderiales.f_Burkholderiales_noname	rs73653217	9:76827672	A	T	0.158443	-0.174748	0.0351745	6.76293e-07	7738	0.00317951	24.6751
k_Bacteria.p_Proteobacteria.c_Betaproteobacteria.o_Burkholderiales.f_Burkholderiales_noname	rs1533824	11:214169	T	C	0.329499	0.137173	0.0266356	2.60503e-07	7738	0.00341584	26.5155
k_Bacteria.p_Proteobacteria.c_Betaproteobacteria.o_Burkholderiales.f_Burkholderiales_noname	rs1792325	11:71402258	C	T	0.398815	-0.13059	0.0282128	3.67847e-06	7738	0.00276122	21.42
k_Bacteria.p_Proteobacteria.c_Betaproteobacteria.o_Burkholderiales.f_Burkholderiales_noname	rs10895784	11:105176112	A	G	0.620207	0.120714	0.0257173	2.68089e-06	7738	0.00283921	22.0267
k_Bacteria.p_Proteobacteria.c_Betaproteobacteria.o_Burkholderiales.f_Burkholderiales_noname	rs16923154	12:20732997	A	G	0.0874242	0.208221	0.0440879	2.32551e-06	7738	0.00287429	22.2996
k_Bacteria.p_Proteobacteria.c_Betaproteobacteria.o_Burkholderiales.f_Burkholderiales_noname	rs10507465	13:37889415	T	C	0.246739	-0.139037	0.0297642	2.99335e-06	7738	0.00281203	21.8152
k_Bacteria.p_Proteobacteria.c_Betaproteobacteria.o_Burkholderiales.f_Burkholderiales_noname	rs12941005	17:31427991	T	C	0.096713	-0.191247	0.0424092	6.49596e-06	7738	0.00262121	20.331
k_Bacteria.p_Proteobacteria.c_Betaproteobacteria.o_Burkholderiales.f_Oxalobacteraceae	rs12725104	1:64802543	A	G	0.177096	0.15492	0.0346453	7.76414e-06	7738	0.00257735	19.9899
k_Bacteria.p_Proteobacteria.c_Betaproteobacteria.o_Burkholderiales.f_Oxalobacteraceae	rs2336943	1:206581561	T	C	0.737517	-0.139031	0.0306724	5.8216e-06	7738	0.00264817	20.5407
k_Bacteria.p_Proteobacteria.c_Betaproteobacteria.o_Burkholderiales.f_Oxalobacteraceae	rs1861231	2:10315499	G	A	0.741502	-0.154011	0.0307211	5.35358e-07	7738	0.00323736	25.1255
k_Bacteria.p_Proteobacteria.c_Betaproteobacteria.o_Burkholderiales.f_Oxalobacteraceae	rs10865362	2:67706791	C	T	0.798704	-0.148048	0.0333796	9.19529e-06	7738	0.00253577	19.6666
k_Bacteria.p_Proteobacteria.c_Betaproteobacteria.o_Burkholderiales.f_Oxalobacteraceae	rs35921003	8:82317971	A	C	0.0816795	-0.221395	0.0497349	8.52729e-06	7738	0.00255431	19.8107
k_Bacteria.p_Proteobacteria.c_Betaproteobacteria.o_Burkholderiales.f_Oxalobacteraceae	rs11068499	12:117455126	G	A	0.157012	-0.163287	0.0363068	6.87844e-06	7738	0.00260714	20.2215
k_Bacteria.p_Proteobacteria.c_Betaproteobacteria.o_Burkholderiales.f_Oxalobacteraceae	rs4889373	16:81713997	A	G	0.720261	0.130841	0.0292173	7.5279e-06	7738	0.00258495	20.049
k_Bacteria.p_Proteobacteria.c_Betaproteobacteria.o_Burkholderiales.f_Oxalobacteraceae	rs17562516	17:50652420	T	A	0.301073	-0.138562	0.0291834	2.05477e-06	7738	0.00290484	22.5373
k_Bacteria.p_Proteobacteria.c_Betaproteobacteria.o_Burkholderiales.f_Oxalobacteraceae	rs3745098	19:52352050	G	T	0.445331	0.128373	0.0273541	2.69198e-06	7738	0.00283819	22.0188
k_Bacteria.p_Proteobacteria.c_Betaproteobacteria.o_Burkholderiales.f_Oxalobacteraceae	rs73918563	20:60645803	T	C	0.0564855	-0.273973	0.0585581	2.8877e-06	7738	0.00282089	21.8841
k_Bacteria.p_Proteobacteria.c_Betaproteobacteria.o_Burkholderiales.f_Sutterellaceae	rs2004833	2:44147845	G	T	0.651762	0.0767079	0.0170252	6.62017e-06	7738	0.00261655	20.2947
k_Bacteria.p_Proteobacteria.c_Betaproteobacteria.o_Burkholderiales.f_Sutterellaceae	rs11113910	12:108480886	C	A	0.139107	-0.111451	0.023851	2.97134e-06	7738	0.00281385	21.8293
k_Bacteria.p_Proteobacteria.c_Betaproteobacteria.o_Burkholderiales.f_Sutterellaceae	rs59033852	13:23082795	T	C	0.0646688	-0.159079	0.0340677	3.01938e-06	7738	0.00280989	21.7986
k_Bacteria.p_Proteobacteria.c_Betaproteobacteria.o_Burkholderiales.f_Sutterellaceae	rs76883601	14:78016949	T	C	0.0847648	0.136403	0.0295783	3.99619e-06	7738	0.00274081	21.2612
k_Bacteria.p_Proteobacteria.c_Betaproteobacteria.o_Burkholderiales.f_Sutterellaceae	rs1420536	16:52409832	A	G	0.468396	0.0738342	0.0165908	8.57437e-06	7738	0.00255295	19.8002
k_Bacteria.p_Proteobacteria.c_Betaproteobacteria.o_Burkholderiales.f_Sutterellaceae	rs9673456	16:62431614	T	G	0.420045	-0.0822555	0.016948	1.21354e-06	7738	0.00303491	23.5495
k_Bacteria.p_Proteobacteria.c_Betaproteobacteria.o_Burkholderiales.f_Sutterellaceae	rs74034215	16:86072647	T	C	0.111819	0.130627	0.026673	9.71443e-07	7738	0.00308992	23.9777
k_Bacteria.p_Proteobacteria.c_Betaproteobacteria.o_Burkholderiales.f_Sutterellaceae	rs28517505	17:83107253	G	A	0.687092	0.0784057	0.0175998	8.3923e-06	7738	0.00255823	19.8412
k_Bacteria.p_Proteobacteria.c_Betaproteobacteria.o_Burkholderiales.f_Sutterellaceae	rs2834333	21:33998187	C	A	0.536805	-0.0822713	0.0162658	4.23814e-07	7738	0.00329522	25.5761
k_Bacteria.p_Proteobacteria.c_Deltaproteobacteria.o_Desulfovibrionales.f_Desulfovibrionaceae	rs2990682	1:13512887	C	G	0.304642	0.0839517	0.0185872	6.2829e-06	7738	0.00262941	20.3948
k_Bacteria.p_Proteobacteria.c_Deltaproteobacteria.o_Desulfovibrionales.f_Desulfovibrionaceae	rs73966738	2:150091664	G	C	0.102434	-0.127521	0.0287266	9.03271e-06	7738	0.00254016	19.7007
k_Bacteria.p_Proteobacteria.c_Deltaproteobacteria.o_Desulfovibrionales.f_Desulfovibrionaceae	rs10087056	8:129823872	C	A	0.385711	-0.0821171	0.0175092	2.73293e-06	7738	0.00283447	21.9898
k_Bacteria.p_Proteobacteria.c_Deltaproteobacteria.o_Desulfovibrionales.f_Desulfovibrionaceae	rs11219805	11:124848811	T	C	0.264005	0.0953695	0.0196637	1.23441e-06	7738	0.0030307	23.5167
k_Bacteria.p_Proteobacteria.c_Deltaproteobacteria.o_Desulfovibrionales.f_Desulfovibrionaceae	rs73539554	19:20373801	C	T	0.0861849	-0.152531	0.0339861	7.1883e-06	7738	0.0025963	20.1373
k_Bacteria.p_Proteobacteria.c_Deltaproteobacteria.o_Desulfovibrionales.f_Desulfovibrionaceae	rs237461	20:49416634	T	C	0.290792	-0.0851866	0.018658	4.97834e-06	7738	0.00268669	20.8402
k_Bacteria.p_Proteobacteria.c_Gammaproteobacteria.o_Enterobacteriales.f_Enterobacteriaceae	rs113117201	3:168608268	C	T	0.0588079	0.197345	0.0439409	7.08378e-06	7738	0.0025999	20.1653
k_Bacteria.p_Proteobacteria.c_Gammaproteobacteria.o_Enterobacteriales.f_Enterobacteriaceae	rs13138313	4:146056827	C	T	0.414534	0.0851873	0.0189584	7.01049e-06	7738	0.00260246	20.1852
k_Bacteria.p_Proteobacteria.c_Gammaproteobacteria.o_Enterobacteriales.f_Enterobacteriaceae	rs13166339	5:39774464	A	G	0.0659301	-0.180471	0.0381964	2.30336e-06	7738	0.00287666	22.318
k_Bacteria.p_Proteobacteria.c_Gammaproteobacteria.o_Enterobacteriales.f_Enterobacteriaceae	rs115534005	5:44055792	T	C	0.0507977	0.229202	0.044755	3.03503e-07	7738	0.00337797	26.2205
k_Bacteria.p_Proteobacteria.c_Gammaproteobacteria.o_Enterobacteriales.f_Enterobacteriaceae	rs112572980	6:12752535	A	G	0.0527728	0.190198	0.0427408	8.58607e-06	7738	0.00255262	19.7976
k_Bacteria.p_Proteobacteria.c_Gammaproteobacteria.o_Pasteurellales.f_Pasteurellaceae	rs12254965	10:125608469	A	G	0.139658	-0.194897	0.0437944	8.57587e-06	7738	0.00255291	19.7999
k_Bacteria.p_Proteobacteria.c_Gammaproteobacteria.o_Pasteurellales.f_Pasteurellaceae	rs7132825	12:1391437	G	A	0.0870785	0.22574	0.0503199	7.25415e-06	7738	0.00259406	20.1198
k_Bacteria.p_Proteobacteria.c_Gammaproteobacteria.o_Pasteurellales.f_Pasteurellaceae	rs56162052	17:37845878	C	T	0.275496	0.156607	0.033411	2.76868e-06	7738	0.00283127	21.9649
k_Bacteria.p_Verrucomicrobia.c_Verrucomicrobiae.o_Verrucomicrobiales.f_Verrucomicrobiaceae	rs12710731	2:16539087	C	T	0.290693	0.0909052	0.0199384	5.13256e-06	7738	0.00267918	20.7818
k_Bacteria.p_Verrucomicrobia.c_Verrucomicrobiae.o_Verrucomicrobiales.f_Verrucomicrobiaceae	rs4670221	2:37823089	C	G	0.308248	-0.0902038	0.0201434	7.53145e-06	7738	0.00258483	20.0481
k_Bacteria.p_Verrucomicrobia.c_Verrucomicrobiae.o_Verrucomicrobiales.f_Verrucomicrobiaceae	rs6823767	4:150373933	T	C	0.261341	0.0928291	0.0207199	7.45799e-06	7738	0.00258724	20.0668
k_Bacteria.p_Verrucomicrobia.c_Verrucomicrobiae.o_Verrucomicrobiales.f_Verrucomicrobiaceae	rs68058313	5:24990781	C	T	0.0641869	0.191014	0.039289	1.16343e-06	7738	0.00304533	23.6307
k_Bacteria.p_Verrucomicrobia.c_Verrucomicrobiae.o_Verrucomicrobiales.f_Verrucomicrobiaceae	rs1298928	5:119500309	T	G	0.182956	0.106836	0.0236374	6.19021e-06	7738	0.00263307	20.4232
k_Bacteria.p_Verrucomicrobia.c_Verrucomicrobiae.o_Verrucomicrobiales.f_Verrucomicrobiaceae	rs9368149	6:20097074	A	G	0.172487	-0.124435	0.0259939	1.69206e-06	7738	0.00295279	22.9104
k_Bacteria.p_Verrucomicrobia.c_Verrucomicrobiae.o_Verrucomicrobiales.f_Verrucomicrobiaceae	rs36119306	6:37740186	A	T	0.197307	0.108913	0.0234524	3.4172e-06	7738	0.00277938	21.5612
k_Bacteria.p_Verrucomicrobia.c_Verrucomicrobiae.o_Verrucomicrobiales.f_Verrucomicrobiaceae	rs7912369	10:1963410	A	G	0.702824	0.088377	0.0199345	9.27693e-06	7738	0.0025336	19.6497
k_Bacteria.p_Verrucomicrobia.c_Verrucomicrobiae.o_Verrucomicrobiales.f_Verrucomicrobiaceae	rs7482174	11:67810474	A	G	0.58638	-0.085249	0.018956	6.88486e-06	7738	0.00260691	20.2197
k_Bacteria.p_Verrucomicrobia.c_Verrucomicrobiae.o_Verrucomicrobiales.f_Verrucomicrobiaceae	rs166570	12:65011534	C	G	0.636465	-0.0894416	0.0190782	2.75678e-06	7738	0.00283233	21.9731
k_Bacteria.p_Verrucomicrobia.c_Verrucomicrobiae.o_Verrucomicrobiales.f_Verrucomicrobiaceae	rs55926131	12:114647462	C	T	0.611517	-0.105931	0.0202559	1.69828e-07	7738	0.00352196	27.3422
k_Bacteria.p_Verrucomicrobia.c_Verrucomicrobiae.o_Verrucomicrobiales.f_Verrucomicrobiaceae	rs35895642	15:37524001	C	T	0.198579	0.109943	0.0229035	1.58454e-06	7738	0.002969	23.0366
k_Bacteria.p_Verrucomicrobia.c_Verrucomicrobiae.o_Verrucomicrobiales.f_Verrucomicrobiaceae	rs1532932	16:9988317	A	G	0.786723	-0.0999736	0.0223101	7.42641e-06	7738	0.00258829	20.0749
k_Bacteria.p_Verrucomicrobia.c_Verrucomicrobiae.o_Verrucomicrobiales.f_Verrucomicrobiaceae	rs79041579	17:49783553	G	A	0.1829	0.127241	0.0244437	1.93488e-07	7738	0.0034896	27.0901
k_Bacteria.p_Verrucomicrobia.c_Verrucomicrobiae.o_Verrucomicrobiales.f_Verrucomicrobiaceae	rs2523176	19:2272310	C	T	0.204089	0.109575	0.0241815	5.86081e-06	7738	0.00264652	20.5278
k_Bacteria.p_Actinobacteria.c_Actinobacteria.o_Actinomycetales.f_Micrococcaceae.g_Rothia	rs769155	1:29464918	G	C	0.424259	-0.147631	0.0331519	8.46154e-06	7738	0.00255621	19.8255
k_Bacteria.p_Actinobacteria.c_Actinobacteria.o_Actinomycetales.f_Micrococcaceae.g_Rothia	rs616801	1:94546142	G	A	0.119849	0.247295	0.0525607	2.53952e-06	7738	0.00285258	22.1307
k_Bacteria.p_Actinobacteria.c_Actinobacteria.o_Actinomycetales.f_Micrococcaceae.g_Rothia	rs17049177	2:129157894	G	A	0.110945	-0.258588	0.0535065	1.34601e-06	7738	0.00300931	23.3503
k_Bacteria.p_Actinobacteria.c_Actinobacteria.o_Actinomycetales.f_Micrococcaceae.g_Rothia	rs709159	3:12439704	C	A	0.759341	-0.173838	0.0373515	3.25384e-06	7738	0.00279145	21.6551
k_Bacteria.p_Actinobacteria.c_Actinobacteria.o_Actinomycetales.f_Micrococcaceae.g_Rothia	rs10513070	5:11087599	A	T	0.454366	-0.146609	0.0327864	7.76233e-06	7738	0.00257741	19.9904
k_Bacteria.p_Actinobacteria.c_Actinobacteria.o_Actinomycetales.f_Micrococcaceae.g_Rothia	rs9268614	6:32435001	T	G	0.200868	-0.185915	0.0401205	3.58804e-06	7738	0.00276736	21.4677
k_Bacteria.p_Actinobacteria.c_Actinobacteria.o_Actinomycetales.f_Micrococcaceae.g_Rothia	rs80010435	9:137873340	G	A	0.0533435	-0.324347	0.0726073	7.92735e-06	7738	0.00257224	19.9502
k_Bacteria.p_Actinobacteria.c_Actinobacteria.o_Actinomycetales.f_Micrococcaceae.g_Rothia	rs888195	12:2725246	G	C	0.331862	0.165638	0.0337323	9.09073e-07	7738	0.00310633	24.1054
k_Bacteria.p_Actinobacteria.c_Actinobacteria.o_Bifidobacteriales.f_Bifidobacteriaceae.g_Bifidobacterium	rs4851317	2:100437687	T	G	0.694865	0.0845549	0.0186301	5.66216e-06	7738	0.00265501	20.5938
k_Bacteria.p_Actinobacteria.c_Actinobacteria.o_Bifidobacteriales.f_Bifidobacteriaceae.g_Bifidobacterium	rs182549	2:135859184	C	T	0.754899	-0.152231	0.0196209	8.5872e-15	7738	0.00771921	60.1803
k_Bacteria.p_Actinobacteria.c_Actinobacteria.o_Bifidobacteriales.f_Bifidobacteriaceae.g_Bifidobacterium	rs74452406	3:63027196	C	T	0.0721825	-0.171486	0.0340129	4.61197e-07	7738	0.00327428	25.4131
k_Bacteria.p_Actinobacteria.c_Actinobacteria.o_Bifidobacteriales.f_Bifidobacteriaceae.g_Bifidobacterium	rs11732081	4:61735188	C	T	0.364923	0.0774997	0.0174123	8.55231e-06	7738	0.00255359	19.8051
k_Bacteria.p_Actinobacteria.c_Actinobacteria.o_Bifidobacteriales.f_Bifidobacteriaceae.g_Bifidobacterium	rs4859454	4:76620356	C	T	0.114251	0.120463	0.0262743	4.54372e-06	7738	0.00270918	21.0152
k_Bacteria.p_Actinobacteria.c_Actinobacteria.o_Bifidobacteriales.f_Bifidobacteriaceae.g_Bifidobacterium	rs4472164	4:167423557	A	G	0.103149	-0.125655	0.0275202	4.97346e-06	7738	0.00268693	20.8421
k_Bacteria.p_Actinobacteria.c_Actinobacteria.o_Bifidobacteriales.f_Bifidobacteriaceae.g_Bifidobacterium	rs12657170	5:80347550	T	C	0.464323	0.0770323	0.0167241	4.1034e-06	7738	0.00273429	21.2104
k_Bacteria.p_Actinobacteria.c_Actinobacteria.o_Bifidobacteriales.f_Bifidobacteriaceae.g_Bifidobacterium	rs10455532	6:92173643	A	G	0.552592	-0.0769908	0.0167217	4.1397e-06	7738	0.00273212	21.1936
k_Bacteria.p_Actinobacteria.c_Actinobacteria.o_Bifidobacteriales.f_Bifidobacteriaceae.g_Bifidobacterium	rs61939486	12:119226101	T	C	0.147975	-0.108607	0.0243638	8.28371e-06	7738	0.00256143	19.8661
k_Bacteria.p_Actinobacteria.c_Actinobacteria.o_Bifidobacteriales.f_Bifidobacteriaceae.g_Bifidobacterium	rs10873640	15:23780400	C	T	0.759129	0.0909496	0.0200943	6.007e-06	7738	0.00264046	20.4807
k_Bacteria.p_Actinobacteria.c_Actinobacteria.o_Bifidobacteriales.f_Bifidobacteriaceae.g_Bifidobacterium	rs72993945	18:79524465	G	A	0.334215	-0.0818989	0.0181838	6.67006e-06	7738	0.0026147	20.2804
k_Bacteria.p_Actinobacteria.c_Actinobacteria.o_Coriobacteriales.f_Coriobacteriaceae.g_Adlercreutzia	rs7532302	1:156689976	C	T	0.667952	-0.121914	0.0252893	1.43016e-06	7738	0.00299433	23.2337
k_Bacteria.p_Actinobacteria.c_Actinobacteria.o_Coriobacteriales.f_Coriobacteriaceae.g_Adlercreutzia	rs148883344	2:16164293	C	A	0.0848704	0.214048	0.0456884	2.8001e-06	7738	0.00282848	21.9432
k_Bacteria.p_Actinobacteria.c_Actinobacteria.o_Coriobacteriales.f_Coriobacteriaceae.g_Adlercreutzia	rs72682613	4:121956654	C	T	0.186661	-0.138041	0.0307687	7.24293e-06	7738	0.00259444	20.1228
k_Bacteria.p_Actinobacteria.c_Actinobacteria.o_Coriobacteriales.f_Coriobacteriaceae.g_Adlercreutzia	rs9347737	6:163319290	A	G	0.422944	-0.108741	0.0244454	8.65456e-06	7738	0.00255067	19.7824
k_Bacteria.p_Actinobacteria.c_Actinobacteria.o_Coriobacteriales.f_Coriobacteriaceae.g_Adlercreutzia	rs62529678	8:83402962	G	A	0.286471	0.118961	0.0267512	8.70993e-06	7738	0.0025491	19.7702
k_Bacteria.p_Actinobacteria.c_Actinobacteria.o_Coriobacteriales.f_Coriobacteriaceae.g_Adlercreutzia	rs609909	9:12866509	G	C	0.946447	-0.2575	0.0542358	2.05654e-06	7738	0.00290463	22.5357
k_Bacteria.p_Actinobacteria.c_Actinobacteria.o_Coriobacteriales.f_Coriobacteriaceae.g_Adlercreutzia	rs73546364	13:36744396	C	T	0.0705586	-0.218902	0.0480583	5.24038e-06	7738	0.00267406	20.742
k_Bacteria.p_Actinobacteria.c_Actinobacteria.o_Coriobacteriales.f_Coriobacteriaceae.g_Collinsella	rs10070311	5:80274194	C	T	0.385612	0.0770744	0.0171681	7.14273e-06	7738	0.00259786	20.1494
k_Bacteria.p_Actinobacteria.c_Actinobacteria.o_Coriobacteriales.f_Coriobacteriaceae.g_Collinsella	rs11782083	8:20691887	C	G	0.198507	-0.0977091	0.0213124	4.54817e-06	7738	0.00270894	21.0133
k_Bacteria.p_Actinobacteria.c_Actinobacteria.o_Coriobacteriales.f_Coriobacteriaceae.g_Collinsella	rs7831606	8:127443449	T	A	0.161897	-0.1068	0.0229995	3.42404e-06	7738	0.00277889	21.5574
k_Bacteria.p_Actinobacteria.c_Actinobacteria.o_Coriobacteriales.f_Coriobacteriaceae.g_Collinsella	rs635634	9:133279427	T	C	0.822538	-0.117315	0.0220979	1.103e-07	7738	0.00362909	28.1769
k_Bacteria.p_Actinobacteria.c_Actinobacteria.o_Coriobacteriales.f_Coriobacteriaceae.g_Collinsella	rs4933278	10:82983281	C	T	0.289958	-0.0835501	0.0186185	7.20685e-06	7738	0.00259567	20.1323
k_Bacteria.p_Actinobacteria.c_Actinobacteria.o_Coriobacteriales.f_Coriobacteriaceae.g_Collinsella	rs7147611	14:94558594	G	A	0.656676	-0.0806524	0.0178533	6.25717e-06	7738	0.00263042	20.4026
k_Bacteria.p_Actinobacteria.c_Actinobacteria.o_Coriobacteriales.f_Coriobacteriaceae.g_Collinsella	rs4075691	15:91459719	G	A	0.183928	-0.100005	0.0224933	8.74821e-06	7738	0.00254802	19.7618
k_Bacteria.p_Actinobacteria.c_Actinobacteria.o_Coriobacteriales.f_Coriobacteriaceae.g_Collinsella	rs6099022	20:56172568	C	T	0.214132	-0.104291	0.02185	1.81461e-06	7738	0.00293552	22.7761
k_Bacteria.p_Actinobacteria.c_Actinobacteria.o_Coriobacteriales.f_Coriobacteriaceae.g_Eggerthella	rs141306664	2:102449007	A	G	0.0512882	-0.345674	0.0727756	2.03549e-06	7738	0.00290717	22.5554
k_Bacteria.p_Actinobacteria.c_Actinobacteria.o_Coriobacteriales.f_Coriobacteriaceae.g_Eggerthella	rs231723	2:203875058	A	G	0.392175	-0.146563	0.0325733	6.81153e-06	7738	0.00260954	20.2402
k_Bacteria.p_Actinobacteria.c_Actinobacteria.o_Coriobacteriales.f_Coriobacteriaceae.g_Eggerthella	rs62358729	5:39183232	T	C	0.198663	-0.181357	0.0403199	6.86088e-06	7738	0.00260776	20.2264
k_Bacteria.p_Actinobacteria.c_Actinobacteria.o_Coriobacteriales.f_Coriobacteriaceae.g_Eggerthella	rs35501864	14:36956700	A	G	0.41	-0.149949	0.0321853	3.17876e-06	7738	0.00279721	21.6999
k_Bacteria.p_Actinobacteria.c_Actinobacteria.o_Coriobacteriales.f_Coriobacteriaceae.g_Eggerthella	rs111842857	16:5405530	C	G	0.252163	0.167244	0.0372849	7.27236e-06	7738	0.00259344	20.115
k_Bacteria.p_Actinobacteria.c_Actinobacteria.o_Coriobacteriales.f_Coriobacteriaceae.g_Eggerthella	rs77214081	16:51159136	A	G	0.0503147	-0.340309	0.0747294	5.26652e-06	7738	0.00267284	20.7325
k_Bacteria.p_Actinobacteria.c_Actinobacteria.o_Coriobacteriales.f_Coriobacteriaceae.g_Gordonibacter	rs7553861	1:25158142	T	G	0.662171	-0.206579	0.0450486	4.52482e-06	7738	0.00271021	21.0231
k_Bacteria.p_Actinobacteria.c_Actinobacteria.o_Coriobacteriales.f_Coriobacteriaceae.g_Gordonibacter	rs12637754	3:69791714	A	G	0.130241	-0.295454	0.0665076	8.89565e-06	7738	0.00254391	19.7299
k_Bacteria.p_Actinobacteria.c_Actinobacteria.o_Coriobacteriales.f_Coriobacteriaceae.g_Gordonibacter	rs2966752	5:110066239	A	G	0.594667	0.210409	0.0442046	1.93694e-06	7738	0.00291942	22.6507
k_Bacteria.p_Actinobacteria.c_Actinobacteria.o_Coriobacteriales.f_Coriobacteriaceae.g_Gordonibacter	rs62481637	8:3946657	T	C	0.118952	0.3088	0.0667977	3.78399e-06	7738	0.00275425	21.3657
k_Bacteria.p_Bacteroidetes.c_Bacteroidia.o_Bacteroidales.f_Bacteroidaceae.g_Bacteroides	rs2774282	1:114105398	T	C	0.76057	0.0851111	0.0190867	8.22778e-06	7738	0.00256309	19.8791
k_Bacteria.p_Bacteroidetes.c_Bacteroidia.o_Bacteroidales.f_Bacteroidaceae.g_Bacteroides	rs742682	1:114354454	A	C	0.132617	-0.110503	0.0242162	5.03879e-06	7738	0.00268372	20.8171
k_Bacteria.p_Bacteroidetes.c_Bacteroidia.o_Bacteroidales.f_Bacteroidaceae.g_Bacteroides	rs28414316	2:122214564	T	C	0.140049	0.11471	0.0238939	1.58039e-06	7738	0.00296965	23.0417
k_Bacteria.p_Bacteroidetes.c_Bacteroidia.o_Bacteroidales.f_Bacteroidaceae.g_Bacteroides	rs62365577	5:83737481	G	C	0.123856	-0.117269	0.0257621	5.31413e-06	7738	0.00267062	20.7152
k_Bacteria.p_Bacteroidetes.c_Bacteroidia.o_Bacteroidales.f_Bacteroidaceae.g_Bacteroides	rs73046099	7:669832	G	A	0.110042	-0.126414	0.0269081	2.62736e-06	7738	0.00284419	22.0654
k_Bacteria.p_Bacteroidetes.c_Bacteroidia.o_Bacteroidales.f_Bacteroidaceae.g_Bacteroides	rs56178001	7:5323313	G	C	0.707901	-0.0830545	0.0181165	4.55164e-06	7738	0.00270875	21.0118
k_Bacteria.p_Bacteroidetes.c_Bacteroidia.o_Bacteroidales.f_Bacteroidaceae.g_Bacteroides	rs80306758	7:27216031	A	C	0.061056	0.165091	0.0366619	6.69757e-06	7738	0.00261369	20.2725
k_Bacteria.p_Bacteroidetes.c_Bacteroidia.o_Bacteroidales.f_Bacteroidaceae.g_Bacteroides	rs4278144	8:61784648	A	C	0.351387	0.0771407	0.0172751	7.99087e-06	7738	0.00257028	19.9349
k_Bacteria.p_Bacteroidetes.c_Bacteroidia.o_Bacteroidales.f_Bacteroidaceae.g_Bacteroides	rs680138	9:108120700	C	T	0.617925	-0.0806974	0.0171227	2.44217e-06	7738	0.00286222	22.2057
k_Bacteria.p_Bacteroidetes.c_Bacteroidia.o_Bacteroidales.f_Bacteroidaceae.g_Bacteroides	rs2571	9:113164037	G	T	0.125637	-0.114098	0.0253383	6.70087e-06	7738	0.00261357	20.2715
k_Bacteria.p_Bacteroidetes.c_Bacteroidia.o_Bacteroidales.f_Bacteroidaceae.g_Bacteroides	rs505128	11:116402794	T	C	0.353603	-0.0790377	0.0170436	3.52868e-06	7738	0.00277147	21.4997
k_Bacteria.p_Bacteroidetes.c_Bacteroidia.o_Bacteroidales.f_Bacteroidaceae.g_Bacteroides	rs71446723	12:20781066	G	A	0.124427	0.11298	0.0249481	5.93743e-06	7738	0.00264333	20.503
k_Bacteria.p_Bacteroidetes.c_Bacteroidia.o_Bacteroidales.f_Bacteroidaceae.g_Bacteroides	rs12316300	12:109271875	G	T	0.171943	-0.100363	0.021973	4.9343e-06	7738	0.00268888	20.8572
k_Bacteria.p_Bacteroidetes.c_Bacteroidia.o_Bacteroidales.f_Bacteroidaceae.g_Bacteroides	rs9564193	13:64759407	A	G	0.0508343	-0.174504	0.0390242	7.75993e-06	7738	0.00257749	19.991
k_Bacteria.p_Bacteroidetes.c_Bacteroidia.o_Bacteroidales.f_Bacteroidaceae.g_Bacteroides	rs13045121	20:53762103	C	T	0.0884981	0.135832	0.0306208	9.16784e-06	7738	0.00253651	19.6723
k_Bacteria.p_Bacteroidetes.c_Bacteroidia.o_Bacteroidales.f_Bacteroidales_noname.g_Bacteroidales_noname	rs2465095	2:136779334	A	G	0.417237	-0.081979	0.0166906	9.02936e-07	7738	0.003108	24.1185
k_Bacteria.p_Bacteroidetes.c_Bacteroidia.o_Bacteroidales.f_Bacteroidales_noname.g_Bacteroidales_noname	rs3106091	2:200016344	T	C	0.680953	0.0829122	0.0180151	4.17683e-06	7738	0.00272992	21.1765
k_Bacteria.p_Bacteroidetes.c_Bacteroidia.o_Bacteroidales.f_Bacteroidales_noname.g_Bacteroidales_noname	rs4294998	2:228047478	A	C	0.505929	0.0742452	0.016781	9.67258e-06	7738	0.00252334	19.57
k_Bacteria.p_Bacteroidetes.c_Bacteroidia.o_Bacteroidales.f_Bacteroidales_noname.g_Bacteroidales_noname	rs55712042	4:2704376	A	G	0.536767	0.0749687	0.0168865	9.01379e-06	7738	0.00254067	19.7047
k_Bacteria.p_Bacteroidetes.c_Bacteroidia.o_Bacteroidales.f_Bacteroidales_noname.g_Bacteroidales_noname	rs2700958	7:36094390	G	A	0.0912533	0.131146	0.0296124	9.47834e-06	7738	0.00252833	19.6087
k_Bacteria.p_Bacteroidetes.c_Bacteroidia.o_Bacteroidales.f_Bacteroidales_noname.g_Bacteroidales_noname	rs12449080	16:73626261	C	G	0.664356	0.0865938	0.0178388	1.2085e-06	7738	0.00303594	23.5575
k_Bacteria.p_Bacteroidetes.c_Bacteroidia.o_Bacteroidales.f_Bacteroidales_noname.g_Bacteroidales_noname	rs2008778	17:37796406	C	A	0.219845	-0.0979854	0.0215634	5.51801e-06	7738	0.00266135	20.6432
k_Bacteria.p_Bacteroidetes.c_Bacteroidia.o_Bacteroidales.f_Bacteroidales_noname.g_Bacteroidales_noname	rs12602625	17:67683019	G	C	0.058124	-0.165344	0.0370085	7.9056e-06	7738	0.00257291	19.9554
k_Bacteria.p_Bacteroidetes.c_Bacteroidia.o_Bacteroidales.f_Bacteroidales_noname.g_Bacteroidales_noname	rs35445518	19:46405711	A	C	0.769202	0.0910549	0.0204101	8.14778e-06	7738	0.0025655	19.8977
k_Bacteria.p_Bacteroidetes.c_Bacteroidia.o_Bacteroidales.f_Porphyromonadaceae.g_Barnesiella	rs78335793	1:175446149	C	T	0.0949423	0.136187	0.0296879	4.49029e-06	7738	0.0027121	21.0378
k_Bacteria.p_Bacteroidetes.c_Bacteroidia.o_Bacteroidales.f_Porphyromonadaceae.g_Barnesiella	rs62135856	2:37836491	G	A	0.0776336	0.153567	0.0333456	4.11818e-06	7738	0.0027334	21.2036
k_Bacteria.p_Bacteroidetes.c_Bacteroidia.o_Bacteroidales.f_Porphyromonadaceae.g_Barnesiella	rs67396441	2:127014797	C	T	0.385942	-0.0790905	0.017334	5.04879e-06	7738	0.00268323	20.8133
k_Bacteria.p_Bacteroidetes.c_Bacteroidia.o_Bacteroidales.f_Porphyromonadaceae.g_Barnesiella	rs115004061	3:109716445	C	T	0.0506658	-0.189927	0.0427222	8.76407e-06	7738	0.00254758	19.7584
k_Bacteria.p_Bacteroidetes.c_Bacteroidia.o_Bacteroidales.f_Porphyromonadaceae.g_Barnesiella	rs9884588	4:32615152	C	T	0.370832	0.0829432	0.0179741	3.93848e-06	7738	0.00274439	21.2891
k_Bacteria.p_Bacteroidetes.c_Bacteroidia.o_Bacteroidales.f_Porphyromonadaceae.g_Barnesiella	rs10026787	4:105512657	T	C	0.0698756	-0.15818	0.0340512	3.3946e-06	7738	0.00278101	21.5739
k_Bacteria.p_Bacteroidetes.c_Bacteroidia.o_Bacteroidales.f_Porphyromonadaceae.g_Barnesiella	rs6920861	6:167527790	T	C	0.253827	-0.109842	0.0209364	1.55043e-07	7738	0.00354457	27.5183
k_Bacteria.p_Bacteroidetes.c_Bacteroidia.o_Bacteroidales.f_Porphyromonadaceae.g_Barnesiella	rs74448867	8:3946563	A	G	0.0685882	0.169254	0.0349493	1.27991e-06	7738	0.00302175	23.4471
k_Bacteria.p_Bacteroidetes.c_Bacteroidia.o_Bacteroidales.f_Porphyromonadaceae.g_Barnesiella	rs700801	9:76619731	G	A	0.81313	0.100913	0.0222596	5.80248e-06	7738	0.00264898	20.547
k_Bacteria.p_Bacteroidetes.c_Bacteroidia.o_Bacteroidales.f_Porphyromonadaceae.g_Barnesiella	rs118183316	12:30880725	G	A	0.0517068	0.177111	0.0400405	9.72055e-06	7738	0.00252213	19.5605
k_Bacteria.p_Bacteroidetes.c_Bacteroidia.o_Bacteroidales.f_Porphyromonadaceae.g_Barnesiella	rs11851037	14:104301366	C	T	0.318062	0.0814204	0.0183917	9.55476e-06	7738	0.00252635	19.5934
k_Bacteria.p_Bacteroidetes.c_Bacteroidia.o_Bacteroidales.f_Porphyromonadaceae.g_Barnesiella	rs8029854	15:77021690	T	C	0.811072	-0.107635	0.0224718	1.66983e-06	7738	0.00295606	22.9358
k_Bacteria.p_Bacteroidetes.c_Bacteroidia.o_Bacteroidales.f_Porphyromonadaceae.g_Barnesiella	rs1078988	15:101362495	T	C	0.257608	0.0941197	0.0205927	4.8646e-06	7738	0.00269238	20.8845
k_Bacteria.p_Bacteroidetes.c_Bacteroidia.o_Bacteroidales.f_Porphyromonadaceae.g_Barnesiella	rs34437635	22:44860850	C	T	0.072341	0.161612	0.0350091	3.90651e-06	7738	0.0027464	21.3047
k_Bacteria.p_Bacteroidetes.c_Bacteroidia.o_Bacteroidales.f_Porphyromonadaceae.g_Coprobacter	rs75238635	4:176236041	G	A	0.0856001	0.194892	0.0414986	2.64846e-06	7738	0.00284221	22.05
k_Bacteria.p_Bacteroidetes.c_Bacteroidia.o_Bacteroidales.f_Porphyromonadaceae.g_Coprobacter	rs112428203	7:147789158	C	T	0.174616	-0.138203	0.0305287	5.98297e-06	7738	0.00264145	20.4883
k_Bacteria.p_Bacteroidetes.c_Bacteroidia.o_Bacteroidales.f_Porphyromonadaceae.g_Coprobacter	rs2697923	11:47341664	G	T	0.651908	-0.122751	0.0241408	3.68008e-07	7738	0.0033302	25.8485
k_Bacteria.p_Bacteroidetes.c_Bacteroidia.o_Bacteroidales.f_Porphyromonadaceae.g_Coprobacter	rs1896610	12:20194829	G	A	0.202817	-0.134295	0.0289879	3.60749e-06	7738	0.00276602	21.4573
k_Bacteria.p_Bacteroidetes.c_Bacteroidia.o_Bacteroidales.f_Porphyromonadaceae.g_Coprobacter	rs79594952	13:58755847	A	G	0.146863	0.171616	0.0334868	2.9769e-07	7738	0.00338276	26.2579
k_Bacteria.p_Bacteroidetes.c_Bacteroidia.o_Bacteroidales.f_Porphyromonadaceae.g_Coprobacter	rs12232484	17:21159099	T	C	0.445343	-0.125955	0.0237103	1.08289e-07	7738	0.00363366	28.2125
k_Bacteria.p_Bacteroidetes.c_Bacteroidia.o_Bacteroidales.f_Porphyromonadaceae.g_Coprobacter	rs12463384	19:21616235	C	A	0.373021	0.114302	0.024484	3.03473e-06	7738	0.00280864	21.7888
k_Bacteria.p_Bacteroidetes.c_Bacteroidia.o_Bacteroidales.f_Porphyromonadaceae.g_Odoribacter	rs935417	2:238154257	A	T	0.725202	-0.0927844	0.0209782	9.73862e-06	7738	0.00252167	19.557
k_Bacteria.p_Bacteroidetes.c_Bacteroidia.o_Bacteroidales.f_Porphyromonadaceae.g_Odoribacter	rs28376149	4:186527806	C	T	0.0975091	0.157775	0.0309694	3.49606e-07	7738	0.00334292	25.9475
k_Bacteria.p_Bacteroidetes.c_Bacteroidia.o_Bacteroidales.f_Porphyromonadaceae.g_Odoribacter	rs17507951	5:31835931	T	A	0.0808123	0.147009	0.0327317	7.07779e-06	7738	0.00260011	20.1669
k_Bacteria.p_Bacteroidetes.c_Bacteroidia.o_Bacteroidales.f_Porphyromonadaceae.g_Odoribacter	rs58045871	6:113464850	G	A	0.331563	-0.0929431	0.0184464	4.69101e-07	7738	0.00327008	25.3803
k_Bacteria.p_Bacteroidetes.c_Bacteroidia.o_Bacteroidales.f_Porphyromonadaceae.g_Odoribacter	rs3103001	6:158836228	G	A	0.0795639	-0.143232	0.03221	8.71571e-06	7738	0.00254894	19.769
k_Bacteria.p_Bacteroidetes.c_Bacteroidia.o_Bacteroidales.f_Porphyromonadaceae.g_Odoribacter	rs6461301	7:17152421	G	T	0.141321	-0.119584	0.025812	3.60615e-06	7738	0.00276612	21.458
k_Bacteria.p_Bacteroidetes.c_Bacteroidia.o_Bacteroidales.f_Porphyromonadaceae.g_Odoribacter	rs1035637	8:4067761	A	G	0.65561	0.0835739	0.0185211	6.4112e-06	7738	0.00262444	20.3561
k_Bacteria.p_Bacteroidetes.c_Bacteroidia.o_Bacteroidales.f_Porphyromonadaceae.g_Odoribacter	rs71492034	9:12307408	A	G	0.157811	0.110016	0.0242636	5.78194e-06	7738	0.00264986	20.5537
k_Bacteria.p_Bacteroidetes.c_Bacteroidia.o_Bacteroidales.f_Porphyromonadaceae.g_Odoribacter	rs2605503	10:66612863	C	T	0.524082	-0.0806683	0.0176144	4.65715e-06	7738	0.00270311	20.9679
k_Bacteria.p_Bacteroidetes.c_Bacteroidia.o_Bacteroidales.f_Porphyromonadaceae.g_Odoribacter	rs7298214	12:1943910	A	G	0.49855	0.0812445	0.01747	3.31104e-06	7738	0.00278716	21.6217
k_Bacteria.p_Bacteroidetes.c_Bacteroidia.o_Bacteroidales.f_Porphyromonadaceae.g_Odoribacter	rs2374247	12:103751768	C	T	0.935409	-0.169244	0.0364694	3.47208e-06	7738	0.00277545	21.5307
k_Bacteria.p_Bacteroidetes.c_Bacteroidia.o_Bacteroidales.f_Porphyromonadaceae.g_Parabacteroides	rs16848174	3:175477702	C	G	0.0675263	0.148535	0.0333148	8.25197e-06	7738	0.00256237	19.8734
k_Bacteria.p_Bacteroidetes.c_Bacteroidia.o_Bacteroidales.f_Porphyromonadaceae.g_Parabacteroides	rs12657206	5:177330949	G	A	0.131426	-0.116962	0.0257372	5.50739e-06	7738	0.00266183	20.6469
k_Bacteria.p_Bacteroidetes.c_Bacteroidia.o_Bacteroidales.f_Porphyromonadaceae.g_Parabacteroides	rs6910508	6:166117857	G	A	0.324371	0.0819775	0.0178218	4.22791e-06	7738	0.00272692	21.1532
k_Bacteria.p_Bacteroidetes.c_Bacteroidia.o_Bacteroidales.f_Porphyromonadaceae.g_Parabacteroides	rs17706792	7:104860102	A	G	0.283512	0.0880518	0.0190049	3.60188e-06	7738	0.00276641	21.4603
k_Bacteria.p_Bacteroidetes.c_Bacteroidia.o_Bacteroidales.f_Porphyromonadaceae.g_Parabacteroides	rs9409512	9:94299489	G	A	0.400457	0.0776497	0.0170857	5.50107e-06	7738	0.00266211	20.6491
k_Bacteria.p_Bacteroidetes.c_Bacteroidia.o_Bacteroidales.f_Porphyromonadaceae.g_Parabacteroides	rs9663125	10:29577980	G	T	0.434982	0.0764387	0.0168408	5.65458e-06	7738	0.00265534	20.5964
k_Bacteria.p_Bacteroidetes.c_Bacteroidia.o_Bacteroidales.f_Porphyromonadaceae.g_Parabacteroides	rs315588	10:36198121	C	T	0.183821	0.0972865	0.0218412	8.41794e-06	7738	0.00255748	19.8354
k_Bacteria.p_Bacteroidetes.c_Bacteroidia.o_Bacteroidales.f_Porphyromonadaceae.g_Parabacteroides	rs56238206	11:13897042	G	A	0.144301	0.113252	0.0240443	2.47529e-06	7738	0.00285889	22.1798
k_Bacteria.p_Bacteroidetes.c_Bacteroidia.o_Bacteroidales.f_Porphyromonadaceae.g_Parabacteroides	rs541877	11:102486798	A	G	0.209692	0.0928494	0.0205642	6.32881e-06	7738	0.00262762	20.3808
k_Bacteria.p_Bacteroidetes.c_Bacteroidia.o_Bacteroidales.f_Porphyromonadaceae.g_Parabacteroides	rs11603389	11:130578314	C	G	0.096049	0.128011	0.0284243	6.682e-06	7738	0.00261426	20.2769
k_Bacteria.p_Bacteroidetes.c_Bacteroidia.o_Bacteroidales.f_Porphyromonadaceae.g_Parabacteroides	rs17639446	17:50196542	A	C	0.121318	-0.128672	0.0281575	4.8839e-06	7738	0.0026914	20.8769
k_Bacteria.p_Bacteroidetes.c_Bacteroidia.o_Bacteroidales.f_Porphyromonadaceae.g_Parabacteroides	rs11083824	19:46406873	C	G	0.65056	0.0813916	0.0179671	5.8976e-06	7738	0.00264498	20.5158
k_Bacteria.p_Bacteroidetes.c_Bacteroidia.o_Bacteroidales.f_Porphyromonadaceae.g_Parabacteroides	rs10854303	21:27754318	A	G	0.80931	-0.101857	0.0217912	2.95046e-06	7738	0.00281558	21.8429
k_Bacteria.p_Bacteroidetes.c_Bacteroidia.o_Bacteroidales.f_Prevotellaceae.g_Paraprevotella	rs891501	2:9946377	G	T	0.858175	-0.157352	0.0331489	2.0663e-06	7738	0.00290346	22.5266
k_Bacteria.p_Bacteroidetes.c_Bacteroidia.o_Bacteroidales.f_Prevotellaceae.g_Paraprevotella	rs72810711	2:27134061	G	C	0.264503	0.114019	0.0257271	9.3414e-06	7738	0.0025319	19.6365
k_Bacteria.p_Bacteroidetes.c_Bacteroidia.o_Bacteroidales.f_Prevotellaceae.g_Paraprevotella	rs704272	3:71657176	T	C	0.800105	-0.156448	0.0351462	8.53332e-06	7738	0.00255413	19.8094
k_Bacteria.p_Bacteroidetes.c_Bacteroidia.o_Bacteroidales.f_Prevotellaceae.g_Paraprevotella	rs115309509	3:180171573	T	A	0.0614025	0.219253	0.0491802	8.26674e-06	7738	0.00256193	19.87
k_Bacteria.p_Bacteroidetes.c_Bacteroidia.o_Bacteroidales.f_Prevotellaceae.g_Paraprevotella	rs2882286	4:160312510	A	G	0.159538	0.141604	0.030424	3.25001e-06	7738	0.00279174	21.6574
k_Bacteria.p_Bacteroidetes.c_Bacteroidia.o_Bacteroidales.f_Prevotellaceae.g_Paraprevotella	rs246783	5:76373717	A	G	0.578874	0.113643	0.0243381	3.02174e-06	7738	0.0028097	21.7971
k_Bacteria.p_Bacteroidetes.c_Bacteroidia.o_Bacteroidales.f_Prevotellaceae.g_Paraprevotella	rs6465823	7:101602123	G	T	0.752057	0.121662	0.0262543	3.58692e-06	7738	0.00276743	21.4683
k_Bacteria.p_Bacteroidetes.c_Bacteroidia.o_Bacteroidales.f_Prevotellaceae.g_Paraprevotella	rs61407789	8:139430074	G	A	0.0689527	-0.202035	0.045734	9.97996e-06	7738	0.00251566	19.5102
k_Bacteria.p_Bacteroidetes.c_Bacteroidia.o_Bacteroidales.f_Prevotellaceae.g_Paraprevotella	rs10760885	9:102380391	T	A	0.527096	0.112996	0.0224076	4.58871e-07	7738	0.00327554	25.4228
k_Bacteria.p_Bacteroidetes.c_Bacteroidia.o_Bacteroidales.f_Prevotellaceae.g_Paraprevotella	rs4767918	12:120615241	T	C	0.429707	0.110515	0.0237353	3.22203e-06	7738	0.00279388	21.674
k_Bacteria.p_Bacteroidetes.c_Bacteroidia.o_Bacteroidales.f_Prevotellaceae.g_Paraprevotella	rs12895134	14:93927999	G	A	0.555549	0.100351	0.0226398	9.31493e-06	7738	0.0025326	19.6419
k_Bacteria.p_Bacteroidetes.c_Bacteroidia.o_Bacteroidales.f_Prevotellaceae.g_Prevotella	rs6745806	2:138538467	A	G	0.93549	-0.166005	0.0372502	8.33083e-06	7738	0.00256004	19.8553
k_Bacteria.p_Bacteroidetes.c_Bacteroidia.o_Bacteroidales.f_Prevotellaceae.g_Prevotella	rs79216963	2:179718982	T	A	0.100826	-0.154653	0.0337699	4.65855e-06	7738	0.00270304	20.9674
k_Bacteria.p_Bacteroidetes.c_Bacteroidia.o_Bacteroidales.f_Prevotellaceae.g_Prevotella	rs4503137	8:18134446	G	T	0.717768	0.0928319	0.0204764	5.79824e-06	7738	0.00264916	20.5484
k_Bacteria.p_Bacteroidetes.c_Bacteroidia.o_Bacteroidales.f_Prevotellaceae.g_Prevotella	rs139901450	9:35597688	C	T	0.0554398	0.182533	0.0405495	6.74813e-06	7738	0.00261184	20.2581
k_Bacteria.p_Bacteroidetes.c_Bacteroidia.o_Bacteroidales.f_Prevotellaceae.g_Prevotella	rs73654027	9:91681435	G	C	0.114751	0.132515	0.0291489	5.46414e-06	7738	0.00266377	20.662
k_Bacteria.p_Bacteroidetes.c_Bacteroidia.o_Bacteroidales.f_Prevotellaceae.g_Prevotella	rs74239648	13:21915708	C	T	0.15467	-0.12035	0.0270354	8.52459e-06	7738	0.00255438	19.8113
k_Bacteria.p_Bacteroidetes.c_Bacteroidia.o_Bacteroidales.f_Prevotellaceae.g_Prevotella	rs9517773	13:99565186	A	G	0.18938	-0.110907	0.0249114	8.50491e-06	7738	0.00255495	19.8157
k_Bacteria.p_Bacteroidetes.c_Bacteroidia.o_Bacteroidales.f_Prevotellaceae.g_Prevotella	rs2330438	22:23373231	T	A	0.517879	0.0978385	0.0198521	8.2923e-07	7738	0.00312907	24.2824
k_Bacteria.p_Bacteroidetes.c_Bacteroidia.o_Bacteroidales.f_Prevotellaceae.g_Prevotella	rs6005414	22:27387224	G	A	0.508609	0.087569	0.0183949	1.9311e-06	7738	0.00292016	22.6565
k_Bacteria.p_Bacteroidetes.c_Bacteroidia.o_Bacteroidales.f_Rikenellaceae.g_Alistipes	rs4949447	1:31591585	A	G	0.683099	-0.07765	0.0172744	6.95428e-06	7738	0.00260444	20.2005
k_Bacteria.p_Bacteroidetes.c_Bacteroidia.o_Bacteroidales.f_Rikenellaceae.g_Alistipes	rs11211406	1:46948114	C	A	0.789079	0.0922835	0.0196436	2.62854e-06	7738	0.00284408	22.0645
k_Bacteria.p_Bacteroidetes.c_Bacteroidia.o_Bacteroidales.f_Rikenellaceae.g_Alistipes	rs952822	2:52623935	G	A	0.379853	0.0752991	0.0166714	6.28217e-06	7738	0.00262944	20.395
k_Bacteria.p_Bacteroidetes.c_Bacteroidia.o_Bacteroidales.f_Rikenellaceae.g_Alistipes	rs831440	3:71107189	C	T	0.76665	-0.0864468	0.0192926	7.43504e-06	7738	0.002588	20.0727
k_Bacteria.p_Bacteroidetes.c_Bacteroidia.o_Bacteroidales.f_Rikenellaceae.g_Alistipes	rs73344869	5:178319344	C	T	0.0745717	0.172349	0.0307767	2.14399e-08	7738	0.00403631	31.3515
k_Bacteria.p_Bacteroidetes.c_Bacteroidia.o_Bacteroidales.f_Rikenellaceae.g_Alistipes	rs2465506	7:79699257	C	T	0.929491	-0.146726	0.0315474	3.30386e-06	7738	0.00278769	21.6259
k_Bacteria.p_Bacteroidetes.c_Bacteroidia.o_Bacteroidales.f_Rikenellaceae.g_Alistipes	rs61881300	11:35826019	C	T	0.159687	-0.0998828	0.0223981	8.21787e-06	7738	0.00256339	19.8814
k_Bacteria.p_Bacteroidetes.c_Bacteroidia.o_Bacteroidales.f_Rikenellaceae.g_Alistipes	rs74459573	11:66922678	T	C	0.19937	0.0889157	0.0200037	8.79073e-06	7738	0.00254683	19.7526
k_Bacteria.p_Bacteroidetes.c_Bacteroidia.o_Bacteroidales.f_Rikenellaceae.g_Alistipes	rs77318370	12:72138721	A	G	0.0543052	0.172345	0.0388627	9.21965e-06	7738	0.00253512	19.6616
k_Bacteria.p_Bacteroidetes.c_Bacteroidia.o_Bacteroidales.f_Rikenellaceae.g_Alistipes	rs9511112	13:24178962	A	G	0.76759	0.0897462	0.0199633	6.93884e-06	7738	0.00260499	20.2048
k_Bacteria.p_Bacteroidetes.c_Bacteroidia.o_Bacteroidales.f_Rikenellaceae.g_Alistipes	rs6131687	20:15668429	G	A	0.476825	-0.0712291	0.0160801	9.43874e-06	7738	0.00252935	19.6167
k_Bacteria.p_Firmicutes.c_Bacilli.o_Lactobacillales.f_Lactobacillaceae.g_Lactobacillus	rs6684536	1:18385834	C	T	0.245857	-0.183246	0.0406075	6.40359e-06	7738	0.00262473	20.3584
k_Bacteria.p_Firmicutes.c_Bacilli.o_Lactobacillales.f_Lactobacillaceae.g_Lactobacillus	rs3135176	4:3265347	T	C	0.0921269	0.29376	0.0645394	5.32286e-06	7738	0.00267022	20.7121
k_Bacteria.p_Firmicutes.c_Bacilli.o_Lactobacillales.f_Lactobacillaceae.g_Lactobacillus	rs112241999	4:52697198	C	T	0.0731481	0.353483	0.0766103	3.94915e-06	7738	0.00274373	21.2839
k_Bacteria.p_Firmicutes.c_Bacilli.o_Lactobacillales.f_Lactobacillaceae.g_Lactobacillus	rs76832256	4:148920388	T	C	0.263946	-0.175687	0.0385789	5.26459e-06	7738	0.00267293	20.7332
k_Bacteria.p_Firmicutes.c_Bacilli.o_Lactobacillales.f_Lactobacillaceae.g_Lactobacillus	rs278502	5:100767654	A	G	0.333772	0.166232	0.0366985	5.90738e-06	7738	0.00264457	20.5127
k_Bacteria.p_Firmicutes.c_Bacilli.o_Lactobacillales.f_Lactobacillaceae.g_Lactobacillus	rs12204031	6:155515281	T	A	0.124723	-0.274687	0.0610857	6.89987e-06	7738	0.00260637	20.2156
k_Bacteria.p_Firmicutes.c_Bacilli.o_Lactobacillales.f_Lactobacillaceae.g_Lactobacillus	rs1149732	10:78226595	C	T	0.383414	0.155861	0.0352367	9.7224e-06	7738	0.00252208	19.5601
k_Bacteria.p_Firmicutes.c_Bacilli.o_Lactobacillales.f_Lactobacillaceae.g_Lactobacillus	rs2598336	12:16103603	G	C	0.593418	0.160911	0.035888	7.33661e-06	7738	0.00259128	20.0982
k_Bacteria.p_Firmicutes.c_Bacilli.o_Lactobacillales.f_Lactobacillaceae.g_Lactobacillus	rs17457331	12:19746701	T	G	0.0927686	-0.27535	0.0617179	8.14175e-06	7738	0.00256568	19.8991
k_Bacteria.p_Firmicutes.c_Bacilli.o_Lactobacillales.f_Lactobacillaceae.g_Lactobacillus	rs9559303	13:108349502	C	T	0.363102	0.180766	0.0364928	7.29009e-07	7738	0.00316094	24.5305
k_Bacteria.p_Firmicutes.c_Bacilli.o_Lactobacillales.f_Lactobacillaceae.g_Lactobacillus	rs34185363	14:42048562	T	A	0.300908	0.174465	0.0382463	5.07617e-06	7738	0.0026819	20.803
k_Bacteria.p_Firmicutes.c_Bacilli.o_Lactobacillales.f_Lactobacillaceae.g_Lactobacillus	rs2332915	14:72715833	G	C	0.378703	-0.185244	0.0378778	1.00548e-06	7738	0.0030814	23.9114
k_Bacteria.p_Firmicutes.c_Bacilli.o_Lactobacillales.f_Streptococcaceae.g_Streptococcus	rs9828991	3:104565639	A	T	0.701253	-0.126	0.0279267	6.42706e-06	7738	0.00262383	20.3514
k_Bacteria.p_Firmicutes.c_Bacilli.o_Lactobacillales.f_Streptococcaceae.g_Streptococcus	rs9398452	6:117224927	C	G	0.369284	-0.119298	0.0258636	3.97711e-06	7738	0.00274199	21.2704
k_Bacteria.p_Firmicutes.c_Bacilli.o_Lactobacillales.f_Streptococcaceae.g_Streptococcus	rs528874	6:167758156	T	G	0.261693	-0.131345	0.0285648	4.26284e-06	7738	0.0027249	21.1374
k_Bacteria.p_Firmicutes.c_Bacilli.o_Lactobacillales.f_Streptococcaceae.g_Streptococcus	rs2882716	7:10045751	G	T	0.191459	0.150637	0.0321777	2.84889e-06	7738	0.00282422	21.9101
k_Bacteria.p_Firmicutes.c_Bacilli.o_Lactobacillales.f_Streptococcaceae.g_Streptococcus	rs73447940	7:123143785	C	A	0.102253	0.208638	0.0418542	6.2005e-07	7738	0.003201	24.8425
k_Bacteria.p_Firmicutes.c_Bacilli.o_Lactobacillales.f_Streptococcaceae.g_Streptococcus	rs12345570	9:76094861	C	T	0.167242	-0.153647	0.0333706	4.13912e-06	7738	0.00273215	21.1938
k_Bacteria.p_Firmicutes.c_Bacilli.o_Lactobacillales.f_Streptococcaceae.g_Streptococcus	rs41294029	10:5951498	C	T	0.0817161	0.217428	0.0477808	5.35114e-06	7738	0.00266891	20.702
k_Bacteria.p_Firmicutes.c_Bacilli.o_Lactobacillales.f_Streptococcaceae.g_Streptococcus	rs56025506	14:80195992	C	T	0.333398	0.123635	0.0267314	3.74422e-06	7738	0.00275686	21.386
k_Bacteria.p_Firmicutes.c_Bacilli.o_Lactobacillales.f_Streptococcaceae.g_Streptococcus	rs1901115	16:60373576	C	T	0.800504	0.148014	0.0311356	1.99593e-06	7738	0.00291201	22.5931
k_Bacteria.p_Firmicutes.c_Bacilli.o_Lactobacillales.f_Streptococcaceae.g_Streptococcus	rs34829339	20:56897828	T	C	0.289818	0.128998	0.0276442	3.06574e-06	7738	0.00280613	21.7693
k_Bacteria.p_Firmicutes.c_Bacilli.o_Lactobacillales.f_Streptococcaceae.g_Streptococcus	rs3892326	21:41597870	T	C	0.480177	-0.123001	0.0273436	6.84832e-06	7738	0.00260821	20.2299
k_Bacteria.p_Firmicutes.c_Clostridia.o_Clostridiales.f_Clostridiaceae.g_Clostridium	rs1572504	1:219685868	C	T	0.211309	0.137725	0.0287283	1.63442e-06	7738	0.00296135	22.977
k_Bacteria.p_Firmicutes.c_Clostridia.o_Clostridiales.f_Clostridiaceae.g_Clostridium	rs17626621	2:82585421	G	T	0.0679745	0.220647	0.0476282	3.60935e-06	7738	0.0027659	21.4563
k_Bacteria.p_Firmicutes.c_Clostridia.o_Clostridiales.f_Clostridiaceae.g_Clostridium	rs28577018	4:29757565	A	G	0.0574032	0.248981	0.0508779	9.89581e-07	7738	0.00308535	23.9421
k_Bacteria.p_Firmicutes.c_Clostridia.o_Clostridiales.f_Clostridiaceae.g_Clostridium	rs1531069	4:139897862	G	C	0.862371	0.160604	0.0352358	5.16467e-06	7738	0.00267764	20.7699
k_Bacteria.p_Firmicutes.c_Clostridia.o_Clostridiales.f_Clostridiaceae.g_Clostridium	rs11969660	6:14395142	C	T	0.110762	0.169314	0.0369647	4.64022e-06	7738	0.00270401	20.9749
k_Bacteria.p_Firmicutes.c_Clostridia.o_Clostridiales.f_Clostridiaceae.g_Clostridium	rs10106275	8:88033891	G	A	0.436153	-0.10823	0.0233126	3.44129e-06	7738	0.00277765	21.5477
k_Bacteria.p_Firmicutes.c_Clostridia.o_Clostridiales.f_Clostridiaceae.g_Clostridium	rs55834012	12:93806235	A	C	0.365659	-0.11279	0.0242025	3.15815e-06	7738	0.00279881	21.7124
k_Bacteria.p_Firmicutes.c_Clostridia.o_Clostridiales.f_Clostridiaceae.g_Clostridium	rs111604729	15:42477136	C	T	0.0848386	-0.19557	0.0430737	5.61606e-06	7738	0.00265702	20.6095
k_Bacteria.p_Firmicutes.c_Clostridia.o_Clostridiales.f_Clostridiaceae.g_Clostridium	rs12913822	15:99743989	T	A	0.230806	0.133192	0.0296207	6.90486e-06	7738	0.00260619	20.2142
k_Bacteria.p_Firmicutes.c_Clostridia.o_Clostridiales.f_Clostridiaceae.g_Clostridium	rs12932210	16:8561715	G	T	0.219233	0.149553	0.0294764	3.90272e-07	7738	0.00331565	25.7352
k_Bacteria.p_Firmicutes.c_Clostridia.o_Clostridiales.f_Clostridiaceae.g_Clostridium	rs7214893	17:78144227	G	A	0.261969	0.120874	0.0271018	8.19565e-06	7738	0.00256406	19.8865
k_Bacteria.p_Firmicutes.c_Clostridia.o_Clostridiales.f_Clostridiales_noname.g_Flavonifractor	rs13061928	3:2890681	A	G	0.192297	-0.17866	0.0393665	5.66924e-06	7738	0.0026547	20.5914
k_Bacteria.p_Firmicutes.c_Clostridia.o_Clostridiales.f_Clostridiales_noname.g_Flavonifractor	rs9848037	3:55762695	A	G	0.739047	0.148681	0.0333961	8.50541e-06	7738	0.00255494	19.8156
k_Bacteria.p_Firmicutes.c_Clostridia.o_Clostridiales.f_Clostridiales_noname.g_Flavonifractor	rs77544959	11:39581803	G	A	0.285411	-0.150339	0.0329919	5.19274e-06	7738	0.00267631	20.7595
k_Bacteria.p_Firmicutes.c_Clostridia.o_Clostridiales.f_Clostridiales_noname.g_Flavonifractor	rs1872436	12:56928708	C	T	0.191344	-0.181354	0.0369798	9.38338e-07	7738	0.00309849	24.0445
k_Bacteria.p_Firmicutes.c_Clostridia.o_Clostridiales.f_Clostridiales_noname.g_Flavonifractor	rs5768347	22:48097143	T	G	0.823431	-0.168458	0.0379208	8.89759e-06	7738	0.00254386	19.7295
k_Bacteria.p_Firmicutes.c_Clostridia.o_Clostridiales.f_Clostridiales_noname.g_Pseudoflavonifractor	rs6778836	3:168869921	T	A	0.72267	-0.125347	0.0266924	2.65317e-06	7738	0.00284178	22.0466
k_Bacteria.p_Firmicutes.c_Clostridia.o_Clostridiales.f_Clostridiales_noname.g_Pseudoflavonifractor	rs9290954	3:190830824	G	A	0.275765	-0.121916	0.0273473	8.27073e-06	7738	0.00256182	19.8691
k_Bacteria.p_Firmicutes.c_Clostridia.o_Clostridiales.f_Clostridiales_noname.g_Pseudoflavonifractor	rs75202637	4:162901471	A	G	0.0637073	0.261818	0.0579151	6.16315e-06	7738	0.00263415	20.4316
k_Bacteria.p_Firmicutes.c_Clostridia.o_Clostridiales.f_Clostridiales_noname.g_Pseudoflavonifractor	rs1182140	7:2925229	A	G	0.801962	-0.140384	0.0309599	5.777e-06	7738	0.00265007	20.5554
k_Bacteria.p_Firmicutes.c_Clostridia.o_Clostridiales.f_Clostridiales_noname.g_Pseudoflavonifractor	rs7790846	7:50356363	A	G	0.722492	-0.120812	0.0266529	5.82047e-06	7738	0.00264822	20.541
k_Bacteria.p_Firmicutes.c_Clostridia.o_Clostridiales.f_Clostridiales_noname.g_Pseudoflavonifractor	rs10236678	7:134865176	G	A	0.747711	0.132083	0.0280604	2.51273e-06	7738	0.00285519	22.151
k_Bacteria.p_Firmicutes.c_Clostridia.o_Clostridiales.f_Clostridiales_noname.g_Pseudoflavonifractor	rs4424244	8:73522634	T	C	0.352337	0.121141	0.025352	1.76721e-06	7738	0.00294206	22.8269
k_Bacteria.p_Firmicutes.c_Clostridia.o_Clostridiales.f_Clostridiales_noname.g_Pseudoflavonifractor	rs7990301	13:33807923	C	T	0.53636	0.110457	0.0237395	3.27318e-06	7738	0.00278999	21.6438
k_Bacteria.p_Firmicutes.c_Clostridia.o_Clostridiales.f_Clostridiales_noname.g_Pseudoflavonifractor	rs11074766	16:26293456	C	T	0.243533	0.129592	0.0284218	5.1249e-06	7738	0.00267955	20.7847
k_Bacteria.p_Firmicutes.c_Clostridia.o_Clostridiales.f_Eubacteriaceae.g_Eubacterium	rs1942648	7:15736946	C	T	0.0606979	0.154234	0.0343015	6.91082e-06	7738	0.00260598	20.2125
k_Bacteria.p_Firmicutes.c_Clostridia.o_Clostridiales.f_Eubacteriaceae.g_Eubacterium	rs17218256	8:73438264	C	G	0.446303	-0.084435	0.0164184	2.70794e-07	7738	0.00340624	26.4407
k_Bacteria.p_Firmicutes.c_Clostridia.o_Clostridiales.f_Eubacteriaceae.g_Eubacterium	rs3898456	8:138163106	C	T	0.358345	-0.0824794	0.0182774	6.4026e-06	7738	0.00262477	20.3586
k_Bacteria.p_Firmicutes.c_Clostridia.o_Clostridiales.f_Eubacteriaceae.g_Eubacterium	rs4113953	12:40374188	G	C	0.65612	0.0757262	0.0169828	8.23455e-06	7738	0.00256289	19.8775
k_Bacteria.p_Firmicutes.c_Clostridia.o_Clostridiales.f_Eubacteriaceae.g_Eubacterium	rs9600403	13:74888933	A	C	0.455977	0.0770856	0.0164382	2.73993e-06	7738	0.00283384	21.9849
k_Bacteria.p_Firmicutes.c_Clostridia.o_Clostridiales.f_Eubacteriaceae.g_Eubacterium	rs2252668	18:36269080	G	A	0.845037	0.104747	0.0229062	4.81088e-06	7738	0.00269511	20.9057
k_Bacteria.p_Firmicutes.c_Clostridia.o_Clostridiales.f_Eubacteriaceae.g_Eubacterium	rs6021384	20:51689988	T	C	0.291771	-0.0842745	0.0180328	2.96252e-06	7738	0.00281458	21.835
k_Bacteria.p_Firmicutes.c_Clostridia.o_Clostridiales.f_Lachnospiraceae.g_Blautia	rs7591885	2:45806459	G	A	0.498302	0.0863719	0.0176153	9.42751e-07	7738	0.00309733	24.0354
k_Bacteria.p_Firmicutes.c_Clostridia.o_Clostridiales.f_Lachnospiraceae.g_Blautia	rs6809294	3:52136846	G	C	0.223829	0.102041	0.0218971	3.16163e-06	7738	0.00279854	21.7103
k_Bacteria.p_Firmicutes.c_Clostridia.o_Clostridiales.f_Lachnospiraceae.g_Blautia	rs77623116	3:109138634	T	G	0.16628	-0.104324	0.023517	9.15927e-06	7738	0.00253674	19.6741
k_Bacteria.p_Firmicutes.c_Clostridia.o_Clostridiales.f_Lachnospiraceae.g_Blautia	rs28762974	3:175371375	C	G	0.255953	-0.0921632	0.0208274	9.64027e-06	7738	0.00252416	19.5763
k_Bacteria.p_Firmicutes.c_Clostridia.o_Clostridiales.f_Lachnospiraceae.g_Blautia	rs6783841	3:197957295	C	A	0.413128	-0.0824391	0.0179128	4.17952e-06	7738	0.00272976	21.1752
k_Bacteria.p_Firmicutes.c_Clostridia.o_Clostridiales.f_Lachnospiraceae.g_Blautia	rs9459138	6:164555139	C	T	0.667501	0.0809908	0.0183201	9.83072e-06	7738	0.00251936	19.539
k_Bacteria.p_Firmicutes.c_Clostridia.o_Clostridiales.f_Lachnospiraceae.g_Blautia	rs6990479	8:3279209	G	A	0.370348	-0.0783752	0.0175819	8.28345e-06	7738	0.00256144	19.8662
k_Bacteria.p_Firmicutes.c_Clostridia.o_Clostridiales.f_Lachnospiraceae.g_Blautia	rs62475831	8:3564879	A	G	0.231695	-0.0971939	0.021087	4.04231e-06	7738	0.00273798	21.2392
k_Bacteria.p_Firmicutes.c_Clostridia.o_Clostridiales.f_Lachnospiraceae.g_Blautia	rs62551178	9:89488637	T	C	0.175177	0.102848	0.0231497	8.88251e-06	7738	0.00254428	19.7327
k_Bacteria.p_Firmicutes.c_Clostridia.o_Clostridiales.f_Lachnospiraceae.g_Blautia	rs74083978	14:91154754	G	C	0.0582206	0.165522	0.036826	6.96658e-06	7738	0.002604	20.1972
k_Bacteria.p_Firmicutes.c_Clostridia.o_Clostridiales.f_Lachnospiraceae.g_Blautia	rs2120865	15:68468177	A	G	0.098766	-0.135913	0.029633	4.50622e-06	7738	0.00271122	21.031
k_Bacteria.p_Firmicutes.c_Clostridia.o_Clostridiales.f_Lachnospiraceae.g_Blautia	rs4445887	16:84340635	C	T	0.582531	0.0850847	0.0182563	3.1534e-06	7738	0.00279918	21.7153
k_Bacteria.p_Firmicutes.c_Clostridia.o_Clostridiales.f_Lachnospiraceae.g_Butyrivibrio	rs111544141	1:51587345	A	T	0.0502198	0.423935	0.0874095	1.23472e-06	7738	0.00303063	23.5163
k_Bacteria.p_Firmicutes.c_Clostridia.o_Clostridiales.f_Lachnospiraceae.g_Butyrivibrio	rs4974008	3:42117859	T	C	0.633833	-0.171168	0.03874	9.94386e-06	7738	0.00251655	19.5171
k_Bacteria.p_Firmicutes.c_Clostridia.o_Clostridiales.f_Lachnospiraceae.g_Butyrivibrio	rs17709673	3:73916822	C	T	0.332319	-0.192549	0.0414122	3.3261e-06	7738	0.00278604	21.613
k_Bacteria.p_Firmicutes.c_Clostridia.o_Clostridiales.f_Lachnospiraceae.g_Butyrivibrio	rs9459627	6:166262103	C	T	0.299709	-0.201594	0.0418683	1.47237e-06	7738	0.00298714	23.1777
k_Bacteria.p_Firmicutes.c_Clostridia.o_Clostridiales.f_Lachnospiraceae.g_Butyrivibrio	rs3807927	7:20340561	A	T	0.0917186	0.299894	0.0643504	3.15699e-06	7738	0.0027989	21.7131
k_Bacteria.p_Firmicutes.c_Clostridia.o_Clostridiales.f_Lachnospiraceae.g_Butyrivibrio	rs1389373	8:16914029	G	T	0.947478	0.389432	0.0866371	6.95752e-06	7738	0.00260432	20.1997
k_Bacteria.p_Firmicutes.c_Clostridia.o_Clostridiales.f_Lachnospiraceae.g_Butyrivibrio	rs17692191	14:47996661	G	A	0.173258	-0.226361	0.0499856	5.93963e-06	7738	0.00264323	20.5023
k_Bacteria.p_Firmicutes.c_Clostridia.o_Clostridiales.f_Lachnospiraceae.g_Butyrivibrio	rs4904659	14:90258579	C	A	0.358047	-0.195869	0.0399736	9.58537e-07	7738	0.00309323	24.0035
k_Bacteria.p_Firmicutes.c_Clostridia.o_Clostridiales.f_Lachnospiraceae.g_Butyrivibrio	rs1652670	18:12431211	A	G	0.719256	0.185952	0.0414666	7.31232e-06	7738	0.00259209	20.1045
k_Bacteria.p_Firmicutes.c_Clostridia.o_Clostridiales.f_Lachnospiraceae.g_Butyrivibrio	rs13055049	22:19653560	T	C	0.168505	0.257556	0.0506641	3.7035e-07	7738	0.00332863	25.8363
k_Bacteria.p_Firmicutes.c_Clostridia.o_Clostridiales.f_Lachnospiraceae.g_Coprococcus	rs17639938	2:207752758	G	C	0.253379	-0.104084	0.021161	8.7139e-07	7738	0.0031168	24.187
k_Bacteria.p_Firmicutes.c_Clostridia.o_Clostridiales.f_Lachnospiraceae.g_Coprococcus	rs10460443	2:240149850	G	A	0.790512	0.117109	0.024666	2.05629e-06	7738	0.00290466	22.5359
k_Bacteria.p_Firmicutes.c_Clostridia.o_Clostridiales.f_Lachnospiraceae.g_Coprococcus	rs6772892	3:151019832	T	G	0.401758	-0.0877806	0.0188284	3.12933e-06	7738	0.00280107	21.73
k_Bacteria.p_Firmicutes.c_Clostridia.o_Clostridiales.f_Lachnospiraceae.g_Coprococcus	rs4861985	4:181566559	A	T	0.104904	-0.129376	0.0292805	9.93793e-06	7738	0.00251669	19.5183
k_Bacteria.p_Firmicutes.c_Clostridia.o_Clostridiales.f_Lachnospiraceae.g_Coprococcus	rs386190	5:31692008	A	G	0.660435	0.085617	0.0192843	9.00696e-06	7738	0.00254086	19.7062
k_Bacteria.p_Firmicutes.c_Clostridia.o_Clostridiales.f_Lachnospiraceae.g_Coprococcus	rs10234541	7:148576319	C	T	0.137348	0.119186	0.0266965	8.02561e-06	7738	0.00256921	19.9266
k_Bacteria.p_Firmicutes.c_Clostridia.o_Clostridiales.f_Lachnospiraceae.g_Coprococcus	rs12577679	11:96119935	T	C	0.249141	0.0926297	0.0205514	6.56832e-06	7738	0.00261848	20.3098
k_Bacteria.p_Firmicutes.c_Clostridia.o_Clostridiales.f_Lachnospiraceae.g_Coprococcus	rs1844921	12:40193900	T	C	0.463661	0.0850511	0.0180266	2.38063e-06	7738	0.00286851	22.2547
k_Bacteria.p_Firmicutes.c_Clostridia.o_Clostridiales.f_Lachnospiraceae.g_Coprococcus	rs7964677	12:94759101	A	G	0.937754	-0.162048	0.0366847	9.9938e-06	7738	0.00251532	19.5076
k_Bacteria.p_Firmicutes.c_Clostridia.o_Clostridiales.f_Lachnospiraceae.g_Coprococcus	rs17276797	13:103107103	A	T	0.232366	-0.0993935	0.0212968	3.05542e-06	7738	0.00280697	21.7758
k_Bacteria.p_Firmicutes.c_Clostridia.o_Clostridiales.f_Lachnospiraceae.g_Coprococcus	rs117817822	20:23581095	A	G	0.0844267	-0.14128	0.0319375	9.70464e-06	7738	0.00252253	19.5636
k_Bacteria.p_Firmicutes.c_Clostridia.o_Clostridiales.f_Lachnospiraceae.g_Dorea	rs74448283	1:61057498	C	T	0.0895522	-0.13565	0.0294121	3.98714e-06	7738	0.00274137	21.2655
k_Bacteria.p_Firmicutes.c_Clostridia.o_Clostridiales.f_Lachnospiraceae.g_Dorea	rs56398621	1:87770567	C	T	0.152007	0.102895	0.023198	9.18607e-06	7738	0.00253602	19.6685
k_Bacteria.p_Firmicutes.c_Clostridia.o_Clostridiales.f_Lachnospiraceae.g_Dorea	rs404634	1:107968879	T	C	0.748588	-0.104495	0.0196008	9.75907e-08	7738	0.0036595	28.4139
k_Bacteria.p_Firmicutes.c_Clostridia.o_Clostridiales.f_Lachnospiraceae.g_Dorea	rs10927176	1:244235912	A	T	0.578802	-0.0758303	0.0169462	7.64974e-06	7738	0.002581	20.0183
k_Bacteria.p_Firmicutes.c_Clostridia.o_Clostridiales.f_Lachnospiraceae.g_Dorea	rs6709529	2:70944415	C	G	0.137948	-0.115888	0.0254404	5.23199e-06	7738	0.00267445	20.7451
k_Bacteria.p_Firmicutes.c_Clostridia.o_Clostridiales.f_Lachnospiraceae.g_Dorea	rs13132953	4:46978662	G	T	0.465268	0.07791	0.0172293	6.12741e-06	7738	0.00263558	20.4427
k_Bacteria.p_Firmicutes.c_Clostridia.o_Clostridiales.f_Lachnospiraceae.g_Dorea	rs12541342	8:4660934	A	G	0.221209	0.093164	0.0207363	7.02923e-06	7738	0.0026018	20.18
k_Bacteria.p_Firmicutes.c_Clostridia.o_Clostridiales.f_Lachnospiraceae.g_Dorea	rs1562194	11:70796715	T	G	0.283648	-0.0906017	0.0189569	1.75861e-06	7738	0.00294326	22.8363
k_Bacteria.p_Firmicutes.c_Clostridia.o_Clostridiales.f_Lachnospiraceae.g_Dorea	rs9560166	13:111697522	G	A	0.599696	-0.0796989	0.017251	3.83797e-06	7738	0.00275076	21.3386
k_Bacteria.p_Firmicutes.c_Clostridia.o_Clostridiales.f_Lachnospiraceae.g_Lachnospiraceae_noname	rs11208867	1:66454381	T	A	0.258643	0.0850257	0.0186832	5.3414e-06	7738	0.00266936	20.7054
k_Bacteria.p_Firmicutes.c_Clostridia.o_Clostridiales.f_Lachnospiraceae.g_Lachnospiraceae_noname	rs1814009	2:100076802	G	A	0.261238	-0.0878675	0.0187736	2.86338e-06	7738	0.00282297	21.9003
k_Bacteria.p_Firmicutes.c_Clostridia.o_Clostridiales.f_Lachnospiraceae.g_Lachnospiraceae_noname	rs2341789	8:29456279	T	C	0.878336	-0.132618	0.0249506	1.06532e-07	7738	0.00363773	28.2442
k_Bacteria.p_Firmicutes.c_Clostridia.o_Clostridiales.f_Lachnospiraceae.g_Lachnospiraceae_noname	rs2119879	8:134536799	T	C	0.32444	-0.0786974	0.0175895	7.67342e-06	7738	0.00258024	20.0124
k_Bacteria.p_Firmicutes.c_Clostridia.o_Clostridiales.f_Lachnospiraceae.g_Lachnospiraceae_noname	rs6575490	14:95010876	G	A	0.247636	0.0862678	0.0191187	6.41564e-06	7738	0.00262427	20.3548
k_Bacteria.p_Firmicutes.c_Clostridia.o_Clostridiales.f_Lachnospiraceae.g_Lachnospiraceae_noname	rs77194050	16:70653282	A	G	0.0613003	-0.169598	0.0348422	1.12957e-06	7738	0.00305263	23.6875
k_Bacteria.p_Firmicutes.c_Clostridia.o_Clostridiales.f_Lachnospiraceae.g_Lachnospiraceae_noname	rs61571947	18:2457914	A	G	0.188409	-0.101888	0.0227273	7.35735e-06	7738	0.00259058	20.0928
k_Bacteria.p_Firmicutes.c_Clostridia.o_Clostridiales.f_Lachnospiraceae.g_Roseburia	rs13019272	2:159802352	G	A	0.515787	0.0744021	0.0161086	3.86004e-06	7738	0.00274935	21.3276
k_Bacteria.p_Firmicutes.c_Clostridia.o_Clostridiales.f_Lachnospiraceae.g_Roseburia	rs73106151	3:71180177	A	G	0.061284	-0.152218	0.0335422	5.67582e-06	7738	0.00265441	20.5892
k_Bacteria.p_Firmicutes.c_Clostridia.o_Clostridiales.f_Lachnospiraceae.g_Roseburia	rs61217796	4:159721936	A	G	0.119451	-0.114005	0.0253115	6.66624e-06	7738	0.00261484	20.2815
k_Bacteria.p_Firmicutes.c_Clostridia.o_Clostridiales.f_Lachnospiraceae.g_Roseburia	rs12653554	5:118920303	T	A	0.0716253	0.141552	0.031837	8.74244e-06	7738	0.00254818	19.7631
k_Bacteria.p_Firmicutes.c_Clostridia.o_Clostridiales.f_Lachnospiraceae.g_Roseburia	rs11748902	5:168282230	C	G	0.0515241	0.166533	0.0370843	7.10052e-06	7738	0.00259932	20.1608
k_Bacteria.p_Firmicutes.c_Clostridia.o_Clostridiales.f_Lachnospiraceae.g_Roseburia	rs7819696	8:55436774	C	T	0.165883	0.109169	0.0222639	9.41909e-07	7738	0.00309755	24.0371
k_Bacteria.p_Firmicutes.c_Clostridia.o_Clostridiales.f_Lachnospiraceae.g_Roseburia	rs11789010	9:77514994	T	C	0.24116	-0.0991024	0.0190993	2.11667e-07	7738	0.00346733	26.9166
k_Bacteria.p_Firmicutes.c_Clostridia.o_Clostridiales.f_Lachnospiraceae.g_Roseburia	rs1258842	11:134297331	A	T	0.37594	-0.0766574	0.0167781	4.90289e-06	7738	0.00269045	20.8695
k_Bacteria.p_Firmicutes.c_Clostridia.o_Clostridiales.f_Lachnospiraceae.g_Roseburia	rs57070158	13:28474691	A	C	0.120797	-0.112351	0.0249714	6.82194e-06	7738	0.00260916	20.2373
k_Bacteria.p_Firmicutes.c_Clostridia.o_Clostridiales.f_Lachnospiraceae.g_Roseburia	rs7985034	13:109718117	T	C	0.239139	-0.0954725	0.0198699	1.5485e-06	7738	0.00297469	23.0808
k_Bacteria.p_Firmicutes.c_Clostridia.o_Clostridiales.f_Lachnospiraceae.g_Roseburia	rs2210174	14:83133666	C	T	0.628314	-0.0783426	0.0170577	4.37352e-06	7738	0.00271858	21.0883
k_Bacteria.p_Firmicutes.c_Clostridia.o_Clostridiales.f_Lachnospiraceae.g_Roseburia	rs66973779	15:88797711	G	A	0.313274	0.083771	0.0184652	5.71427e-06	7738	0.00265275	20.5763
k_Bacteria.p_Firmicutes.c_Clostridia.o_Clostridiales.f_Lachnospiraceae.g_Roseburia	rs7404803	16:15436597	T	C	0.889108	-0.128686	0.0258429	6.3729e-07	7738	0.00319421	24.7896
k_Bacteria.p_Firmicutes.c_Clostridia.o_Clostridiales.f_Lachnospiraceae.g_Roseburia	rs72963797	18:76184075	G	A	0.114503	-0.11612	0.0257345	6.41442e-06	7738	0.00262431	20.3551
k_Bacteria.p_Firmicutes.c_Clostridia.o_Clostridiales.f_Oscillospiraceae.g_Oscillibacter	rs56001939	2:54136741	T	C	0.362334	-0.0794866	0.0170431	3.10354e-06	7738	0.00280311	21.7458
k_Bacteria.p_Firmicutes.c_Clostridia.o_Clostridiales.f_Oscillospiraceae.g_Oscillibacter	rs13119423	4:27848612	A	C	0.139999	-0.11031	0.0239812	4.22762e-06	7738	0.00272694	21.1533
k_Bacteria.p_Firmicutes.c_Clostridia.o_Clostridiales.f_Oscillospiraceae.g_Oscillibacter	rs6821986	4:180737143	C	T	0.118369	-0.111752	0.0252969	9.97923e-06	7738	0.00251568	19.5103
k_Bacteria.p_Firmicutes.c_Clostridia.o_Clostridiales.f_Oscillospiraceae.g_Oscillibacter	rs55682375	9:21808353	G	A	0.0674229	-0.158274	0.0352007	6.914e-06	7738	0.00260587	20.2117
k_Bacteria.p_Firmicutes.c_Clostridia.o_Clostridiales.f_Oscillospiraceae.g_Oscillibacter	rs10769221	11:5785196	G	A	0.884538	0.141917	0.0272287	1.8679e-07	7738	0.00349834	27.1582
k_Bacteria.p_Firmicutes.c_Clostridia.o_Clostridiales.f_Oscillospiraceae.g_Oscillibacter	rs12446334	16:81268404	A	G	0.275569	0.0936755	0.020061	3.01879e-06	7738	0.00280994	21.7989
k_Bacteria.p_Firmicutes.c_Clostridia.o_Clostridiales.f_Oscillospiraceae.g_Oscillibacter	rs7255582	19:35227173	C	T	0.411214	-0.0799638	0.0169185	2.28524e-06	7738	0.0028786	22.3332
k_Bacteria.p_Firmicutes.c_Clostridia.o_Clostridiales.f_Oscillospiraceae.g_Oscillibacter	rs34865636	19:45290574	A	T	0.312404	-0.0829059	0.017674	2.72077e-06	7738	0.00283557	21.9984
k_Bacteria.p_Firmicutes.c_Clostridia.o_Clostridiales.f_Oscillospiraceae.g_Oscillibacter	rs11087270	20:18925962	A	T	0.267415	0.0873411	0.0185197	2.40394e-06	7738	0.00286611	22.236
k_Bacteria.p_Firmicutes.c_Clostridia.o_Clostridiales.f_Ruminococcaceae.g_Anaerotruncus	rs61824334	1:222737660	G	C	0.487739	-0.1851	0.0393596	2.56623e-06	7738	0.00284999	22.1106
k_Bacteria.p_Firmicutes.c_Clostridia.o_Clostridiales.f_Ruminococcaceae.g_Anaerotruncus	rs6440148	3:143151979	C	T	0.21943	-0.209178	0.0470527	8.76436e-06	7738	0.00254757	19.7583
k_Bacteria.p_Firmicutes.c_Clostridia.o_Clostridiales.f_Ruminococcaceae.g_Anaerotruncus	rs1044858	5:179527097	G	C	0.183805	0.242648	0.0526257	4.01059e-06	7738	0.00273992	21.2543
k_Bacteria.p_Firmicutes.c_Clostridia.o_Clostridiales.f_Ruminococcaceae.g_Anaerotruncus	rs4747349	10:18512305	G	C	0.361615	-0.183369	0.0414232	9.56742e-06	7738	0.00252603	19.5908
k_Bacteria.p_Firmicutes.c_Clostridia.o_Clostridiales.f_Ruminococcaceae.g_Anaerotruncus	rs62075885	17:78529966	G	A	0.27205	0.206123	0.0435565	2.21981e-06	7738	0.00288577	22.3889
k_Bacteria.p_Firmicutes.c_Clostridia.o_Clostridiales.f_Ruminococcaceae.g_Anaerotruncus	rs6020721	20:50750539	T	G	0.341522	-0.183345	0.0405327	6.08554e-06	7738	0.00263726	20.4558
k_Bacteria.p_Firmicutes.c_Clostridia.o_Clostridiales.f_Ruminococcaceae.g_Faecalibacterium	rs840787	2:65548756	C	G	0.372348	-0.076066	0.0167144	5.34137e-06	7738	0.00266936	20.7055
k_Bacteria.p_Firmicutes.c_Clostridia.o_Clostridiales.f_Ruminococcaceae.g_Faecalibacterium	rs61798216	4:36457429	A	G	0.113551	-0.127347	0.0264628	1.49196e-06	7738	0.00298387	23.1523
k_Bacteria.p_Firmicutes.c_Clostridia.o_Clostridiales.f_Ruminococcaceae.g_Faecalibacterium	rs12197028	6:101680968	A	G	0.0859036	0.145198	0.032165	6.35681e-06	7738	0.00262653	20.3724
k_Bacteria.p_Firmicutes.c_Clostridia.o_Clostridiales.f_Ruminococcaceae.g_Faecalibacterium	rs74949229	10:9484983	G	A	0.0939624	-0.137861	0.0283694	1.17685e-06	7738	0.0030425	23.6086
k_Bacteria.p_Firmicutes.c_Clostridia.o_Clostridiales.f_Ruminococcaceae.g_Faecalibacterium	rs12415307	10:101316495	A	G	0.289391	-0.0858008	0.0183852	3.05879e-06	7738	0.00280669	21.7737
k_Bacteria.p_Firmicutes.c_Clostridia.o_Clostridiales.f_Ruminococcaceae.g_Faecalibacterium	rs2107539	17:35995574	C	T	0.243401	-0.0985761	0.021844	6.39983e-06	7738	0.00262487	20.3595
k_Bacteria.p_Firmicutes.c_Clostridia.o_Clostridiales.f_Ruminococcaceae.g_Faecalibacterium	rs3785822	17:61479562	G	A	0.178193	0.099713	0.0211127	2.32516e-06	7738	0.00287433	22.2999
k_Bacteria.p_Firmicutes.c_Clostridia.o_Clostridiales.f_Ruminococcaceae.g_Faecalibacterium	rs36720	19:16456540	T	C	0.306358	-0.0785738	0.0176922	8.94731e-06	7738	0.00254249	19.7188
k_Bacteria.p_Firmicutes.c_Clostridia.o_Clostridiales.f_Ruminococcaceae.g_Ruminococcaceae_noname	rs114446285	2:127068683	A	G	0.212676	-0.199986	0.0433431	3.94938e-06	7738	0.00274371	21.2838
k_Bacteria.p_Firmicutes.c_Clostridia.o_Clostridiales.f_Ruminococcaceae.g_Ruminococcaceae_noname	rs12621499	2:141566967	A	G	0.309762	0.175683	0.0391851	7.34604e-06	7738	0.00259096	20.0957
k_Bacteria.p_Firmicutes.c_Clostridia.o_Clostridiales.f_Ruminococcaceae.g_Ruminococcaceae_noname	rs570295	6:12731863	A	G	0.604353	0.191878	0.0365803	1.55958e-07	7738	0.00354311	27.5069
k_Bacteria.p_Firmicutes.c_Clostridia.o_Clostridiales.f_Ruminococcaceae.g_Ruminococcaceae_noname	rs3916427	9:111167277	T	C	0.534825	-0.163965	0.035668	4.28699e-06	7738	0.00272351	21.1266
k_Bacteria.p_Firmicutes.c_Clostridia.o_Clostridiales.f_Ruminococcaceae.g_Ruminococcaceae_noname	rs9414689	9:137320963	C	G	0.686804	0.204472	0.045529	7.08813e-06	7738	0.00259975	20.1641
k_Bacteria.p_Firmicutes.c_Clostridia.o_Clostridiales.f_Ruminococcaceae.g_Ruminococcaceae_noname	rs9508731	13:30407237	A	T	0.0991426	-0.327189	0.0687259	1.92844e-06	7738	0.0029205	22.6592
k_Bacteria.p_Firmicutes.c_Clostridia.o_Clostridiales.f_Ruminococcaceae.g_Ruminococcaceae_noname	rs11626630	14:74740807	C	T	0.154357	0.241475	0.0530611	5.34213e-06	7738	0.00266933	20.7052
k_Bacteria.p_Firmicutes.c_Clostridia.o_Clostridiales.f_Ruminococcaceae.g_Ruminococcaceae_noname	rs4416113	18:45411831	G	A	0.0723921	0.326565	0.0694734	2.59438e-06	7738	0.0028473	22.0896
k_Bacteria.p_Firmicutes.c_Clostridia.o_Clostridiales.f_Ruminococcaceae.g_Ruminococcaceae_noname	rs4805798	19:27982944	G	A	0.407123	0.16975	0.036898	4.21463e-06	7738	0.0027277	21.1592
k_Bacteria.p_Firmicutes.c_Clostridia.o_Clostridiales.f_Ruminococcaceae.g_Ruminococcaceae_noname	rs4239490	19:50628799	T	C	0.833293	0.233868	0.0505937	3.79196e-06	7738	0.00275373	21.3617
k_Bacteria.p_Firmicutes.c_Clostridia.o_Clostridiales.f_Ruminococcaceae.g_Ruminococcus	rs6426007	1:37071692	C	T	0.697572	-0.0846257	0.0187864	6.64903e-06	7738	0.00261548	20.2864
k_Bacteria.p_Firmicutes.c_Clostridia.o_Clostridiales.f_Ruminococcaceae.g_Ruminococcus	rs3013111	1:85183785	C	T	0.1438	-0.110098	0.0247826	8.8893e-06	7738	0.00254409	19.7313
k_Bacteria.p_Firmicutes.c_Clostridia.o_Clostridiales.f_Ruminococcaceae.g_Ruminococcus	rs10924209	1:245481940	T	G	0.16759	0.115394	0.0258376	7.96547e-06	7738	0.00257106	19.941
k_Bacteria.p_Firmicutes.c_Clostridia.o_Clostridiales.f_Ruminococcaceae.g_Ruminococcus	rs6750178	2:70329205	T	C	0.398652	0.0821691	0.0178983	4.41384e-06	7738	0.00271632	21.0707
k_Bacteria.p_Firmicutes.c_Clostridia.o_Clostridiales.f_Ruminococcaceae.g_Ruminococcus	rs13420244	2:72108510	T	A	0.178593	0.105911	0.0225412	2.61999e-06	7738	0.00284488	22.0708
k_Bacteria.p_Firmicutes.c_Clostridia.o_Clostridiales.f_Ruminococcaceae.g_Ruminococcus	rs76382119	3:52072812	G	A	0.212828	0.103713	0.0228542	5.67819e-06	7738	0.00265431	20.5884
k_Bacteria.p_Firmicutes.c_Clostridia.o_Clostridiales.f_Ruminococcaceae.g_Ruminococcus	rs74683729	7:145197466	T	C	0.11057	-0.125204	0.027942	7.43394e-06	7738	0.00258804	20.073
k_Bacteria.p_Firmicutes.c_Clostridia.o_Clostridiales.f_Ruminococcaceae.g_Ruminococcus	rs11255970	10:8895322	C	A	0.168534	-0.131824	0.0254008	2.10543e-07	7738	0.00346865	26.9268
k_Bacteria.p_Firmicutes.c_Clostridia.o_Clostridiales.f_Ruminococcaceae.g_Ruminococcus	rs62048493	16:80309197	G	A	0.0676924	0.162007	0.0354736	4.94797e-06	7738	0.00268819	20.8519
k_Bacteria.p_Firmicutes.c_Clostridia.o_Clostridiales.f_Ruminococcaceae.g_Ruminococcus	rs6039702	20:10101828	A	G	0.152188	0.116128	0.0247658	2.74465e-06	7738	0.00283342	21.9816
k_Bacteria.p_Firmicutes.c_Clostridia.o_Clostridiales.f_Ruminococcaceae.g_Subdoligranulum	rs11578868	1:239273825	A	G	0.0850534	-0.14908	0.031022	1.54287e-06	7738	0.00297559	23.0878
k_Bacteria.p_Firmicutes.c_Clostridia.o_Clostridiales.f_Ruminococcaceae.g_Subdoligranulum	rs12622085	2:169306172	A	G	0.302884	0.0824475	0.0184789	8.13057e-06	7738	0.00256602	19.9018
k_Bacteria.p_Firmicutes.c_Clostridia.o_Clostridiales.f_Ruminococcaceae.g_Subdoligranulum	rs1850270	3:1619707	C	T	0.206659	-0.0965044	0.0213059	5.91319e-06	7738	0.00264433	20.5108
k_Bacteria.p_Firmicutes.c_Clostridia.o_Clostridiales.f_Ruminococcaceae.g_Subdoligranulum	rs123043	4:16822277	C	A	0.648591	-0.0768737	0.0173449	9.33335e-06	7738	0.00253211	19.6382
k_Bacteria.p_Firmicutes.c_Clostridia.o_Clostridiales.f_Ruminococcaceae.g_Subdoligranulum	rs6830068	4:72846197	G	T	0.217332	0.08881	0.0199277	8.32671e-06	7738	0.00256016	19.8562
k_Bacteria.p_Firmicutes.c_Clostridia.o_Clostridiales.f_Ruminococcaceae.g_Subdoligranulum	rs11726764	4:106789203	C	A	0.0662113	0.149033	0.0330142	6.35522e-06	7738	0.0026266	20.3729
k_Bacteria.p_Firmicutes.c_Clostridia.o_Clostridiales.f_Ruminococcaceae.g_Subdoligranulum	rs4721723	7:18720724	C	G	0.0819166	0.142582	0.0306241	3.22594e-06	7738	0.00279358	21.6717
k_Bacteria.p_Firmicutes.c_Clostridia.o_Clostridiales.f_Ruminococcaceae.g_Subdoligranulum	rs7000832	8:81044160	C	A	0.456351	0.0829852	0.0173216	1.66066e-06	7738	0.00295742	22.9464
k_Bacteria.p_Firmicutes.c_Clostridia.o_Clostridiales.f_Ruminococcaceae.g_Subdoligranulum	rs7104786	11:2284938	C	T	0.432431	0.0939107	0.0186646	4.86684e-07	7738	0.00326096	25.3093
k_Bacteria.p_Firmicutes.c_Clostridia.o_Clostridiales.f_Ruminococcaceae.g_Subdoligranulum	rs10836532	11:4723924	G	T	0.351034	-0.0802979	0.017437	4.12404e-06	7738	0.00273305	21.2008
k_Bacteria.p_Firmicutes.c_Clostridia.o_Clostridiales.f_Ruminococcaceae.g_Subdoligranulum	rs2105601	11:87955673	T	C	0.0803458	0.159891	0.0350485	5.06699e-06	7738	0.00268234	20.8064
k_Bacteria.p_Firmicutes.c_Clostridia.o_Clostridiales.f_Ruminococcaceae.g_Subdoligranulum	rs79420812	12:10997455	C	T	0.198004	-0.0948408	0.0207598	4.91292e-06	7738	0.00268995	20.8655
k_Bacteria.p_Firmicutes.c_Clostridia.o_Clostridiales.f_Ruminococcaceae.g_Subdoligranulum	rs2317916	13:112116413	T	C	0.630847	0.0807651	0.0172394	2.80064e-06	7738	0.00282843	21.9428
k_Bacteria.p_Firmicutes.c_Clostridia.o_Clostridiales.f_Ruminococcaceae.g_Subdoligranulum	rs72829932	17:35728916	A	G	0.183187	0.0989134	0.0208453	2.0839e-06	7738	0.00290137	22.5103
k_Bacteria.p_Firmicutes.c_Clostridia.o_Clostridiales.f_Ruminococcaceae.g_Subdoligranulum	rs4816989	21:24808951	A	G	0.665608	-0.0798621	0.017152	3.22196e-06	7738	0.00279388	21.674
k_Bacteria.p_Firmicutes.c_Erysipelotrichia.o_Erysipelotrichales.f_Erysipelotrichaceae.g_Erysipelotrichaceae_noname	rs10915295	1:4941428	T	G	0.275814	0.134028	0.0294005	5.14696e-06	7738	0.00267849	20.7764
k_Bacteria.p_Firmicutes.c_Erysipelotrichia.o_Erysipelotrichales.f_Erysipelotrichaceae.g_Erysipelotrichaceae_noname	rs71510947	1:13595162	A	G	0.139246	-0.177112	0.0387512	4.86584e-06	7738	0.00269232	20.884
k_Bacteria.p_Firmicutes.c_Erysipelotrichia.o_Erysipelotrichales.f_Erysipelotrichaceae.g_Erysipelotrichaceae_noname	rs7671513	4:126741319	T	C	0.501559	-0.127518	0.0263971	1.3602e-06	7738	0.00300672	23.3301
k_Bacteria.p_Firmicutes.c_Erysipelotrichia.o_Erysipelotrichales.f_Erysipelotrichaceae.g_Erysipelotrichaceae_noname	rs2926850	5:153777668	A	C	0.35364	-0.137501	0.027646	6.5714e-07	7738	0.00318662	24.7305
k_Bacteria.p_Firmicutes.c_Erysipelotrichia.o_Erysipelotrichales.f_Erysipelotrichaceae.g_Erysipelotrichaceae_noname	rs13238712	7:49931505	T	G	0.0659397	0.242955	0.0539809	6.77144e-06	7738	0.00261099	20.2515
k_Bacteria.p_Firmicutes.c_Erysipelotrichia.o_Erysipelotrichales.f_Erysipelotrichaceae.g_Erysipelotrichaceae_noname	rs6557756	8:24665788	C	A	0.673768	0.126101	0.0284315	9.19661e-06	7738	0.00253574	19.6663
k_Bacteria.p_Firmicutes.c_Erysipelotrichia.o_Erysipelotrichales.f_Erysipelotrichaceae.g_Erysipelotrichaceae_noname	rs76706020	8:74939394	T	C	0.150902	0.169223	0.0375402	6.55047e-06	7738	0.00261915	20.315
k_Bacteria.p_Firmicutes.c_Erysipelotrichia.o_Erysipelotrichales.f_Erysipelotrichaceae.g_Erysipelotrichaceae_noname	rs9316496	13:50467744	G	A	0.174774	0.159552	0.035188	5.78003e-06	7738	0.00264994	20.5544
k_Bacteria.p_Firmicutes.c_Erysipelotrichia.o_Erysipelotrichales.f_Erysipelotrichaceae.g_Erysipelotrichaceae_noname	rs61956724	13:66062068	C	T	0.0506604	-0.309637	0.0604889	3.07322e-07	7738	0.00337487	26.1964
k_Bacteria.p_Firmicutes.c_Erysipelotrichia.o_Erysipelotrichales.f_Erysipelotrichaceae.g_Erysipelotrichaceae_noname	rs58055127	17:245468	C	T	0.321931	-0.131017	0.0283972	3.95519e-06	7738	0.00274335	21.2809
k_Bacteria.p_Firmicutes.c_Erysipelotrichia.o_Erysipelotrichales.f_Erysipelotrichaceae.g_Erysipelotrichaceae_noname	rs444953	17:33909032	T	C	0.703915	0.140718	0.0288332	1.05857e-06	7738	0.00306868	23.8124
k_Bacteria.p_Firmicutes.c_Erysipelotrichia.o_Erysipelotrichales.f_Erysipelotrichaceae.g_Erysipelotrichaceae_noname	rs4338887	18:4742877	G	A	0.304016	-0.139221	0.0289889	1.56657e-06	7738	0.00297182	23.0585
k_Bacteria.p_Firmicutes.c_Erysipelotrichia.o_Erysipelotrichales.f_Erysipelotrichaceae.g_Erysipelotrichaceae_noname	rs139790375	19:10015431	C	T	0.116364	-0.190115	0.0423962	7.31717e-06	7738	0.00259193	20.1033
k_Bacteria.p_Firmicutes.c_Erysipelotrichia.o_Erysipelotrichales.f_Erysipelotrichaceae.g_Holdemania	rs10027188	4:139254769	C	T	0.295017	-0.137245	0.0279684	9.24073e-07	7738	0.00310228	24.0739
k_Bacteria.p_Firmicutes.c_Erysipelotrichia.o_Erysipelotrichales.f_Erysipelotrichaceae.g_Holdemania	rs140472622	8:73747026	C	T	0.163731	0.151607	0.0337106	6.8816e-06	7738	0.00260702	20.2206
k_Bacteria.p_Firmicutes.c_Negativicutes.o_Selenomonadales.f_Acidaminococcaceae.g_Phascolarctobacterium	rs67541505	2:45658776	A	G	0.170197	0.176456	0.0398671	9.5947e-06	7738	0.00252533	19.5854
k_Bacteria.p_Firmicutes.c_Negativicutes.o_Selenomonadales.f_Acidaminococcaceae.g_Phascolarctobacterium	rs74338790	4:111500841	A	G	0.0844046	0.254628	0.0552278	4.01691e-06	7738	0.00273954	21.2513
k_Bacteria.p_Firmicutes.c_Negativicutes.o_Selenomonadales.f_Acidaminococcaceae.g_Phascolarctobacterium	rs116643293	4:188260827	A	G	0.0529189	-0.327499	0.0687734	1.91686e-06	7738	0.00292199	22.6708
k_Bacteria.p_Firmicutes.c_Negativicutes.o_Selenomonadales.f_Acidaminococcaceae.g_Phascolarctobacterium	rs2395296	6:32944037	A	G	0.714675	0.142807	0.0321679	9.02059e-06	7738	0.00254049	19.7033
k_Bacteria.p_Firmicutes.c_Negativicutes.o_Selenomonadales.f_Acidaminococcaceae.g_Phascolarctobacterium	rs3798491	6:100442778	T	A	0.561236	-0.144514	0.0312984	3.88769e-06	7738	0.00274759	21.3139
k_Bacteria.p_Firmicutes.c_Negativicutes.o_Selenomonadales.f_Acidaminococcaceae.g_Phascolarctobacterium	rs9389726	6:139837691	T	C	0.306409	-0.148739	0.0335585	9.32626e-06	7738	0.0025323	19.6396
k_Bacteria.p_Firmicutes.c_Negativicutes.o_Selenomonadales.f_Acidaminococcaceae.g_Phascolarctobacterium	rs79825773	7:45100916	G	T	0.063652	0.309465	0.0691906	7.72589e-06	7738	0.00257857	19.9994
k_Bacteria.p_Firmicutes.c_Negativicutes.o_Selenomonadales.f_Acidaminococcaceae.g_Phascolarctobacterium	rs12592302	15:58620387	A	T	0.122239	0.223318	0.046788	1.81523e-06	7738	0.00293544	22.7754
k_Bacteria.p_Firmicutes.c_Negativicutes.o_Selenomonadales.f_Acidaminococcaceae.g_Phascolarctobacterium	rs1355585	15:70294278	T	C	0.563593	-0.142	0.030264	2.70474e-06	7738	0.00283703	22.0097
k_Bacteria.p_Firmicutes.c_Negativicutes.o_Selenomonadales.f_Acidaminococcaceae.g_Phascolarctobacterium	rs173961	16:52382601	G	A	0.154021	-0.204293	0.0415022	8.54671e-07	7738	0.00312159	24.2243
k_Bacteria.p_Firmicutes.c_Negativicutes.o_Selenomonadales.f_Veillonellaceae.g_Dialister	rs4832418	2:18166858	G	A	0.232563	-0.136148	0.0306632	8.99052e-06	7738	0.00254131	19.7096
k_Bacteria.p_Firmicutes.c_Negativicutes.o_Selenomonadales.f_Veillonellaceae.g_Dialister	rs35335925	4:20819477	G	C	0.262547	-0.132772	0.0294942	6.74291e-06	7738	0.00261203	20.2596
k_Bacteria.p_Firmicutes.c_Negativicutes.o_Selenomonadales.f_Veillonellaceae.g_Dialister	rs7761067	6:88467991	T	C	0.726742	0.132943	0.0300149	9.45624e-06	7738	0.0025289	19.6132
k_Bacteria.p_Firmicutes.c_Negativicutes.o_Selenomonadales.f_Veillonellaceae.g_Dialister	rs73519430	8:14255059	T	C	0.0834573	-0.208614	0.045703	5.00559e-06	7738	0.00268534	20.8298
k_Bacteria.p_Firmicutes.c_Negativicutes.o_Selenomonadales.f_Veillonellaceae.g_Dialister	rs2499076	10:19303955	G	A	0.111418	-0.187924	0.0405854	3.65072e-06	7738	0.00276309	21.4345
k_Bacteria.p_Firmicutes.c_Negativicutes.o_Selenomonadales.f_Veillonellaceae.g_Dialister	rs2965800	16:57762949	G	A	0.679577	-0.144409	0.0275278	1.55492e-07	7738	0.00354385	27.5127
k_Bacteria.p_Firmicutes.c_Negativicutes.o_Selenomonadales.f_Veillonellaceae.g_Veillonella	rs72743290	1:205265265	C	T	0.0996657	0.234635	0.0496037	2.24302e-06	7738	0.00288321	22.369
k_Bacteria.p_Firmicutes.c_Negativicutes.o_Selenomonadales.f_Veillonellaceae.g_Veillonella	rs3014289	1:227410420	T	C	0.264242	0.157741	0.0323493	1.08169e-06	7738	0.00306334	23.7708
k_Bacteria.p_Firmicutes.c_Negativicutes.o_Selenomonadales.f_Veillonellaceae.g_Veillonella	rs4462945	3:10229581	C	T	0.086454	0.232309	0.0513481	6.06229e-06	7738	0.00263821	20.4631
k_Bacteria.p_Firmicutes.c_Negativicutes.o_Selenomonadales.f_Veillonellaceae.g_Veillonella	rs9847942	3:32308158	G	A	0.101421	-0.214949	0.0461112	3.13846e-06	7738	0.00280035	21.7244
k_Bacteria.p_Firmicutes.c_Negativicutes.o_Selenomonadales.f_Veillonellaceae.g_Veillonella	rs7664368	4:3463973	C	G	0.347008	0.13375	0.0299629	8.04948e-06	7738	0.00256848	19.9209
k_Bacteria.p_Firmicutes.c_Negativicutes.o_Selenomonadales.f_Veillonellaceae.g_Veillonella	rs2535959	7:152920146	A	C	0.410513	0.143092	0.0298528	1.64107e-06	7738	0.00296035	22.9692
k_Bacteria.p_Firmicutes.c_Negativicutes.o_Selenomonadales.f_Veillonellaceae.g_Veillonella	rs7159466	14:62052308	A	T	0.0719354	0.26032	0.0562116	3.6377e-06	7738	0.00276397	21.4413
k_Bacteria.p_Firmicutes.c_Negativicutes.o_Selenomonadales.f_Veillonellaceae.g_Veillonella	rs12978412	19:47442134	C	T	0.642572	0.131438	0.029497	8.35076e-06	7738	0.00255945	19.8507
k_Bacteria.p_Proteobacteria.c_Betaproteobacteria.o_Burkholderiales.f_Burkholderiales_noname.g_Burkholderiales_noname	rs6664382	1:75623849	G	C	0.935054	0.23184	0.0507452	4.90751e-06	7738	0.00269022	20.8677
k_Bacteria.p_Proteobacteria.c_Betaproteobacteria.o_Burkholderiales.f_Burkholderiales_noname.g_Burkholderiales_noname	rs9872584	3:178850076	C	A	0.0725455	-0.247589	0.0559527	9.646e-06	7738	0.00252402	19.5752
k_Bacteria.p_Proteobacteria.c_Betaproteobacteria.o_Burkholderiales.f_Burkholderiales_noname.g_Burkholderiales_noname	rs9468851	6:30962856	A	G	0.234969	-0.132688	0.0297776	8.35103e-06	7738	0.00255944	19.8506
k_Bacteria.p_Proteobacteria.c_Betaproteobacteria.o_Burkholderiales.f_Burkholderiales_noname.g_Burkholderiales_noname	rs1860691	7:52268388	A	G	0.183109	0.144272	0.0322336	7.6112e-06	7738	0.00258224	20.028
k_Bacteria.p_Proteobacteria.c_Betaproteobacteria.o_Burkholderiales.f_Burkholderiales_noname.g_Burkholderiales_noname	rs4717625	7:72043660	A	G	0.142545	0.173645	0.0359115	1.32899e-06	7738	0.00301245	23.3747
k_Bacteria.p_Proteobacteria.c_Betaproteobacteria.o_Burkholderiales.f_Burkholderiales_noname.g_Burkholderiales_noname	rs13257050	8:19172349	C	A	0.720362	0.130366	0.0287763	5.88886e-06	7738	0.00264535	20.5187
k_Bacteria.p_Proteobacteria.c_Betaproteobacteria.o_Burkholderiales.f_Burkholderiales_noname.g_Burkholderiales_noname	rs11144350	9:75247938	A	G	0.729889	-0.138537	0.0293727	2.39882e-06	7738	0.00286664	22.2401
k_Bacteria.p_Proteobacteria.c_Betaproteobacteria.o_Burkholderiales.f_Burkholderiales_noname.g_Burkholderiales_noname	rs73653217	9:76827672	A	T	0.158435	-0.174788	0.0351909	6.80496e-07	7738	0.00317798	24.6632
k_Bacteria.p_Proteobacteria.c_Betaproteobacteria.o_Burkholderiales.f_Burkholderiales_noname.g_Burkholderiales_noname	rs1533824	11:214169	T	C	0.329647	0.137379	0.0266454	2.52547e-07	7738	0.00342353	26.5754
k_Bacteria.p_Proteobacteria.c_Betaproteobacteria.o_Burkholderiales.f_Burkholderiales_noname.g_Burkholderiales_noname	rs1792325	11:71402258	C	T	0.398715	-0.130506	0.028235	3.79843e-06	7738	0.00275331	21.3584
k_Bacteria.p_Proteobacteria.c_Betaproteobacteria.o_Burkholderiales.f_Burkholderiales_noname.g_Burkholderiales_noname	rs10895784	11:105176112	A	G	0.620468	0.120849	0.0257314	2.64567e-06	7738	0.00284247	22.0521
k_Bacteria.p_Proteobacteria.c_Betaproteobacteria.o_Burkholderiales.f_Burkholderiales_noname.g_Burkholderiales_noname	rs16923154	12:20732997	A	G	0.0875038	0.208234	0.0440939	2.32939e-06	7738	0.00287388	22.2964
k_Bacteria.p_Proteobacteria.c_Betaproteobacteria.o_Burkholderiales.f_Burkholderiales_noname.g_Burkholderiales_noname	rs10507465	13:37889415	T	C	0.246811	-0.138846	0.0297754	3.11491e-06	7738	0.00280221	21.7388
k_Bacteria.p_Proteobacteria.c_Betaproteobacteria.o_Burkholderiales.f_Burkholderiales_noname.g_Burkholderiales_noname	rs12941005	17:31427991	T	C	0.0966268	-0.191666	0.0424365	6.28565e-06	7738	0.0026293	20.3939
k_Bacteria.p_Proteobacteria.c_Betaproteobacteria.o_Burkholderiales.f_Oxalobacteraceae.g_Oxalobacter	rs12725104	1:64802543	A	G	0.177096	0.154981	0.0346513	7.72855e-06	7738	0.00257848	19.9987
k_Bacteria.p_Proteobacteria.c_Betaproteobacteria.o_Burkholderiales.f_Oxalobacteraceae.g_Oxalobacter	rs2336943	1:206581561	T	C	0.737517	-0.138975	0.0306778	5.89371e-06	7738	0.00264514	20.5171
k_Bacteria.p_Proteobacteria.c_Betaproteobacteria.o_Burkholderiales.f_Oxalobacteraceae.g_Oxalobacter	rs1861231	2:10315499	G	A	0.741502	-0.153882	0.0307264	5.49594e-07	7738	0.00323086	25.075
k_Bacteria.p_Proteobacteria.c_Betaproteobacteria.o_Burkholderiales.f_Oxalobacteraceae.g_Oxalobacter	rs10865362	2:67706791	C	T	0.798704	-0.14827	0.0333854	8.94748e-06	7738	0.00254249	19.7188
k_Bacteria.p_Proteobacteria.c_Betaproteobacteria.o_Burkholderiales.f_Oxalobacteraceae.g_Oxalobacter	rs35921003	8:82317971	A	C	0.0816795	-0.22137	0.0497435	8.57817e-06	7738	0.00255285	19.7994
k_Bacteria.p_Proteobacteria.c_Betaproteobacteria.o_Burkholderiales.f_Oxalobacteraceae.g_Oxalobacter	rs28740947	12:80951031	A	G	0.200981	0.149563	0.0338588	9.99564e-06	7738	0.00251527	19.5072
k_Bacteria.p_Proteobacteria.c_Betaproteobacteria.o_Burkholderiales.f_Oxalobacteraceae.g_Oxalobacter	rs11068499	12:117455126	G	A	0.157012	-0.16342	0.036313	6.78515e-06	7738	0.00261049	20.2476
k_Bacteria.p_Proteobacteria.c_Betaproteobacteria.o_Burkholderiales.f_Oxalobacteraceae.g_Oxalobacter	rs4889373	16:81713997	A	G	0.720261	0.13065	0.0292224	7.78984e-06	7738	0.00257654	19.9836
k_Bacteria.p_Proteobacteria.c_Betaproteobacteria.o_Burkholderiales.f_Oxalobacteraceae.g_Oxalobacter	rs17562516	17:50652420	T	A	0.301073	-0.13858	0.0291885	2.05667e-06	7738	0.00290461	22.5355
k_Bacteria.p_Proteobacteria.c_Betaproteobacteria.o_Burkholderiales.f_Oxalobacteraceae.g_Oxalobacter	rs3745098	19:52352050	G	T	0.445331	0.12849	0.0273588	2.64694e-06	7738	0.00284236	22.0511
k_Bacteria.p_Proteobacteria.c_Betaproteobacteria.o_Burkholderiales.f_Oxalobacteraceae.g_Oxalobacter	rs73918563	20:60645803	T	C	0.0564855	-0.273779	0.0585682	2.94633e-06	7738	0.00281593	21.8456
k_Bacteria.p_Proteobacteria.c_Betaproteobacteria.o_Burkholderiales.f_Sutterellaceae.g_Parasutterella	rs10177566	2:5553167	C	T	0.26569	-0.113852	0.0253065	6.83033e-06	7738	0.00260886	20.2349
k_Bacteria.p_Proteobacteria.c_Betaproteobacteria.o_Burkholderiales.f_Sutterellaceae.g_Parasutterella	rs34613239	2:143247810	G	A	0.127172	-0.15271	0.0330225	3.75653e-06	7738	0.00275605	21.3797
k_Bacteria.p_Proteobacteria.c_Betaproteobacteria.o_Burkholderiales.f_Sutterellaceae.g_Parasutterella	rs9860096	3:2021407	G	A	0.24817	-0.122326	0.0261521	2.90405e-06	7738	0.00281949	21.8733
k_Bacteria.p_Proteobacteria.c_Betaproteobacteria.o_Burkholderiales.f_Sutterellaceae.g_Parasutterella	rs11715674	3:60894194	T	C	0.22381	-0.132411	0.0265641	6.20968e-07	7738	0.00320063	24.8396
k_Bacteria.p_Proteobacteria.c_Betaproteobacteria.o_Burkholderiales.f_Sutterellaceae.g_Parasutterella	rs10036326	5:98428698	T	C	0.0560296	0.245305	0.0524537	2.91662e-06	7738	0.00281843	21.865
k_Bacteria.p_Proteobacteria.c_Betaproteobacteria.o_Burkholderiales.f_Sutterellaceae.g_Parasutterella	rs10981640	9:113135523	C	A	0.175092	-0.137657	0.0293955	2.82811e-06	7738	0.00282603	21.9241
k_Bacteria.p_Proteobacteria.c_Betaproteobacteria.o_Burkholderiales.f_Sutterellaceae.g_Parasutterella	rs11595913	10:101281768	T	C	0.155412	0.142761	0.0310618	4.30644e-06	7738	0.00272239	21.1179
k_Bacteria.p_Proteobacteria.c_Betaproteobacteria.o_Burkholderiales.f_Sutterellaceae.g_Parasutterella	rs11067048	12:114328588	G	C	0.385316	0.106493	0.0229062	3.33392e-06	7738	0.00278546	21.6085
k_Bacteria.p_Proteobacteria.c_Betaproteobacteria.o_Burkholderiales.f_Sutterellaceae.g_Parasutterella	rs56085972	12:130882141	C	T	0.241758	0.118085	0.0260299	5.71977e-06	7738	0.00265252	20.5744
k_Bacteria.p_Proteobacteria.c_Betaproteobacteria.o_Burkholderiales.f_Sutterellaceae.g_Parasutterella	rs17472393	13:99404277	C	G	0.0601733	0.229104	0.0517916	9.70839e-06	7738	0.00252243	19.5629
k_Bacteria.p_Proteobacteria.c_Betaproteobacteria.o_Burkholderiales.f_Sutterellaceae.g_Parasutterella	rs62003625	15:32112736	C	T	0.131624	0.152309	0.0330808	4.14133e-06	7738	0.00273202	21.1928
k_Bacteria.p_Proteobacteria.c_Betaproteobacteria.o_Burkholderiales.f_Sutterellaceae.g_Parasutterella	rs2384942	19:1099843	C	G	0.631685	0.106283	0.0231742	4.51206e-06	7738	0.0027109	21.0286
k_Bacteria.p_Proteobacteria.c_Betaproteobacteria.o_Burkholderiales.f_Sutterellaceae.g_Parasutterella	rs6026349	20:58550878	C	T	0.328205	0.112082	0.0236565	2.15953e-06	7738	0.00289257	22.4418
k_Bacteria.p_Proteobacteria.c_Betaproteobacteria.o_Burkholderiales.f_Sutterellaceae.g_Sutterellaceae_unclassified	rs116693483	2:75433708	G	T	0.0563084	0.281141	0.0600215	2.8133e-06	7738	0.00282732	21.9342
k_Bacteria.p_Proteobacteria.c_Betaproteobacteria.o_Burkholderiales.f_Sutterellaceae.g_Sutterellaceae_unclassified	rs56246718	4:183660667	C	G	0.264851	0.142216	0.0304435	2.99031e-06	7738	0.00281228	21.8171
k_Bacteria.p_Proteobacteria.c_Betaproteobacteria.o_Burkholderiales.f_Sutterellaceae.g_Sutterellaceae_unclassified	rs62501151	8:23277388	G	T	0.274887	-0.1337	0.0291896	4.64097e-06	7738	0.00270397	20.9746
k_Bacteria.p_Proteobacteria.c_Betaproteobacteria.o_Burkholderiales.f_Sutterellaceae.g_Sutterellaceae_unclassified	rs1685109	8:32353851	T	C	0.0893011	-0.198968	0.0448762	9.2627e-06	7738	0.00253398	19.6527
k_Bacteria.p_Proteobacteria.c_Betaproteobacteria.o_Burkholderiales.f_Sutterellaceae.g_Sutterellaceae_unclassified	rs10898147	11:83624934	C	T	0.233233	-0.136615	0.0303855	6.92221e-06	7738	0.00260558	20.2094
k_Bacteria.p_Proteobacteria.c_Betaproteobacteria.o_Burkholderiales.f_Sutterellaceae.g_Sutterellaceae_unclassified	rs1985586	12:54102703	G	T	0.524115	-0.113169	0.0256005	9.8441e-06	7738	0.00251902	19.5364
k_Bacteria.p_Proteobacteria.c_Betaproteobacteria.o_Burkholderiales.f_Sutterellaceae.g_Sutterella	rs61790480	3:170814322	G	T	0.0766359	0.164248	0.0361573	5.55631e-06	7738	0.00265965	20.6299
k_Bacteria.p_Proteobacteria.c_Betaproteobacteria.o_Burkholderiales.f_Sutterellaceae.g_Sutterella	rs11783357	8:143721446	C	T	0.800063	-0.110598	0.0241028	4.4629e-06	7738	0.0027136	21.0495
k_Bacteria.p_Proteobacteria.c_Betaproteobacteria.o_Burkholderiales.f_Sutterellaceae.g_Sutterella	rs6478652	9:124224864	G	T	0.229972	-0.104323	0.0228817	5.13388e-06	7738	0.00267911	20.7813
k_Bacteria.p_Proteobacteria.c_Betaproteobacteria.o_Burkholderiales.f_Sutterellaceae.g_Sutterella	rs1421280	13:72152782	C	T	0.797244	-0.104294	0.0234077	8.36846e-06	7738	0.00255893	19.8467
k_Bacteria.p_Proteobacteria.c_Betaproteobacteria.o_Burkholderiales.f_Sutterellaceae.g_Sutterella	rs7179502	15:100938754	G	A	0.26408	0.102337	0.0218584	2.8437e-06	7738	0.00282467	21.9136
k_Bacteria.p_Proteobacteria.c_Betaproteobacteria.o_Burkholderiales.f_Sutterellaceae.g_Sutterella	rs111481125	19:7499383	C	G	0.270251	0.128668	0.0268377	1.63232e-06	7738	0.00296167	22.9795
k_Bacteria.p_Proteobacteria.c_Deltaproteobacteria.o_Desulfovibrionales.f_Desulfovibrionaceae.g_Bilophila	rs2990682	1:13512887	C	G	0.304692	0.0864227	0.0187368	3.97945e-06	7738	0.00274184	21.2692
k_Bacteria.p_Proteobacteria.c_Deltaproteobacteria.o_Desulfovibrionales.f_Desulfovibrionaceae.g_Bilophila	rs13009600	2:210907900	G	A	0.382966	0.0773765	0.0174601	9.3525e-06	7738	0.00253161	19.6342
k_Bacteria.p_Proteobacteria.c_Deltaproteobacteria.o_Desulfovibrionales.f_Desulfovibrionaceae.g_Bilophila	rs2579005	2:215620045	T	G	0.70095	0.0910688	0.01924	2.20896e-06	7738	0.00288698	22.3984
k_Bacteria.p_Proteobacteria.c_Deltaproteobacteria.o_Desulfovibrionales.f_Desulfovibrionaceae.g_Bilophila	rs77848425	4:185636573	C	T	0.106589	0.12911	0.0284778	5.79565e-06	7738	0.00264927	20.5492
k_Bacteria.p_Proteobacteria.c_Deltaproteobacteria.o_Desulfovibrionales.f_Desulfovibrionaceae.g_Bilophila	rs6958516	7:158447910	G	C	0.305548	-0.090388	0.0189915	1.94179e-06	7738	0.0029188	22.6459
k_Bacteria.p_Proteobacteria.c_Deltaproteobacteria.o_Desulfovibrionales.f_Desulfovibrionaceae.g_Bilophila	rs12913320	15:88834557	C	T	0.236869	-0.0932645	0.0208999	8.10295e-06	7738	0.00256685	19.9083
k_Bacteria.p_Proteobacteria.c_Deltaproteobacteria.o_Desulfovibrionales.f_Desulfovibrionaceae.g_Bilophila	rs73539554	19:20373801	C	T	0.0863916	-0.161697	0.0341716	2.22417e-06	7738	0.00288529	22.3852
k_Bacteria.p_Proteobacteria.c_Deltaproteobacteria.o_Desulfovibrionales.f_Desulfovibrionaceae.g_Bilophila	rs1780628	20:38372765	T	A	0.593652	-0.0805222	0.0174397	3.89001e-06	7738	0.00274744	21.3128
k_Bacteria.p_Proteobacteria.c_Deltaproteobacteria.o_Desulfovibrionales.f_Desulfovibrionaceae.g_Desulfovibrio	rs2477580	1:111244773	A	G	0.747226	0.146444	0.0302167	1.25693e-06	7738	0.00302623	23.482
k_Bacteria.p_Proteobacteria.c_Deltaproteobacteria.o_Desulfovibrionales.f_Desulfovibrionaceae.g_Desulfovibrio	rs12466754	2:19678528	C	T	0.0887719	-0.208624	0.0464826	7.18223e-06	7738	0.00259651	20.1389
k_Bacteria.p_Proteobacteria.c_Gammaproteobacteria.o_Enterobacteriales.f_Enterobacteriaceae.g_Escherichia	rs11676886	2:96583274	A	G	0.629911	0.0901209	0.020233	8.42283e-06	7738	0.00255734	19.8343
k_Bacteria.p_Proteobacteria.c_Gammaproteobacteria.o_Enterobacteriales.f_Enterobacteriaceae.g_Escherichia	rs62242204	3:30194739	G	A	0.233664	-0.102919	0.0232348	9.44408e-06	7738	0.00252922	19.6156
k_Bacteria.p_Proteobacteria.c_Gammaproteobacteria.o_Enterobacteriales.f_Enterobacteriaceae.g_Escherichia	rs11731238	4:1070045	A	G	0.0666628	-0.176657	0.0397182	8.6769e-06	7738	0.00255003	19.7775
k_Bacteria.p_Proteobacteria.c_Gammaproteobacteria.o_Enterobacteriales.f_Enterobacteriaceae.g_Escherichia	rs13138313	4:146056827	C	T	0.41414	0.090024	0.0192643	2.967e-06	7738	0.00281421	21.8321
k_Bacteria.p_Proteobacteria.c_Gammaproteobacteria.o_Enterobacteriales.f_Enterobacteriaceae.g_Escherichia	rs115534005	5:44055792	T	C	0.0506552	0.222864	0.0454974	9.66199e-07	7738	0.00309126	23.9881
k_Bacteria.p_Proteobacteria.c_Gammaproteobacteria.o_Enterobacteriales.f_Enterobacteriaceae.g_Escherichia	rs112572980	6:12752535	A	G	0.0531246	0.195442	0.0433271	6.45687e-06	7738	0.00262269	20.3425
k_Bacteria.p_Proteobacteria.c_Gammaproteobacteria.o_Enterobacteriales.f_Enterobacteriaceae.g_Escherichia	rs17058001	6:129829323	C	T	0.059268	0.181601	0.0405322	7.44935e-06	7738	0.00258753	20.069
k_Bacteria.p_Proteobacteria.c_Gammaproteobacteria.o_Enterobacteriales.f_Enterobacteriaceae.g_Escherichia	rs2791437	9:123082303	G	A	0.192315	-0.116971	0.0252604	3.64605e-06	7738	0.0027634	21.4369
k_Bacteria.p_Proteobacteria.c_Gammaproteobacteria.o_Enterobacteriales.f_Enterobacteriaceae.g_Escherichia	rs2362966	10:123801171	G	C	0.066988	0.184059	0.0411597	7.75516e-06	7738	0.00257764	19.9921
k_Bacteria.p_Proteobacteria.c_Gammaproteobacteria.o_Enterobacteriales.f_Enterobacteriaceae.g_Escherichia	rs1983438	12:61050275	A	G	0.388413	0.0865054	0.0195812	9.97191e-06	7738	0.00251586	19.5118
k_Bacteria.p_Proteobacteria.c_Gammaproteobacteria.o_Enterobacteriales.f_Enterobacteriaceae.g_Escherichia	rs1246347	12:131426896	C	G	0.355647	0.091836	0.0199224	4.03276e-06	7738	0.00273857	21.2437
k_Bacteria.p_Proteobacteria.c_Gammaproteobacteria.o_Pasteurellales.f_Pasteurellaceae.g_Haemophilus	rs7651754	3:44134305	T	C	0.109385	-0.215544	0.0475535	5.82446e-06	7738	0.00264805	20.5397
k_Bacteria.p_Proteobacteria.c_Gammaproteobacteria.o_Pasteurellales.f_Pasteurellaceae.g_Haemophilus	rs983309	8:9320222	T	G	0.874439	-0.197113	0.043067	4.71937e-06	7738	0.00269984	20.9425
k_Bacteria.p_Proteobacteria.c_Gammaproteobacteria.o_Pasteurellales.f_Pasteurellaceae.g_Haemophilus	rs7132825	12:1391437	G	A	0.0865655	0.230437	0.0506019	5.26534e-06	7738	0.00267289	20.7329
k_Bacteria.p_Proteobacteria.c_Gammaproteobacteria.o_Pasteurellales.f_Pasteurellaceae.g_Haemophilus	rs56162052	17:37845878	C	T	0.274561	0.159873	0.0336197	1.98111e-06	7738	0.00291385	22.6074
k_Bacteria.p_Proteobacteria.c_Gammaproteobacteria.o_Pasteurellales.f_Pasteurellaceae.g_Haemophilus	rs76236729	18:8831134	C	T	0.129339	0.188796	0.0426104	9.39052e-06	7738	0.00253061	19.6265
k_Bacteria.p_Verrucomicrobia.c_Verrucomicrobiae.o_Verrucomicrobiales.f_Verrucomicrobiaceae.g_Akkermansia	rs12710731	2:16539087	C	T	0.290693	0.0910033	0.019938	5.0115e-06	7738	0.00268505	20.8275
k_Bacteria.p_Verrucomicrobia.c_Verrucomicrobiae.o_Verrucomicrobiales.f_Verrucomicrobiaceae.g_Akkermansia	rs4670221	2:37823089	C	G	0.308248	-0.0902391	0.020143	7.46681e-06	7738	0.00258695	20.0646
k_Bacteria.p_Verrucomicrobia.c_Verrucomicrobiae.o_Verrucomicrobiales.f_Verrucomicrobiaceae.g_Akkermansia	rs6823767	4:150373933	T	C	0.261341	0.0928428	0.0207196	7.43207e-06	7738	0.0025881	20.0735
k_Bacteria.p_Verrucomicrobia.c_Verrucomicrobiae.o_Verrucomicrobiales.f_Verrucomicrobiaceae.g_Akkermansia	rs68058313	5:24990781	C	T	0.0641869	0.190878	0.0392882	1.1833e-06	7738	0.00304115	23.5981
k_Bacteria.p_Verrucomicrobia.c_Verrucomicrobiae.o_Verrucomicrobiales.f_Verrucomicrobiaceae.g_Akkermansia	rs1298928	5:119500309	T	G	0.182956	0.106723	0.0236369	6.32938e-06	7738	0.0026276	20.3806
k_Bacteria.p_Verrucomicrobia.c_Verrucomicrobiae.o_Verrucomicrobiales.f_Verrucomicrobiaceae.g_Akkermansia	rs9368149	6:20097074	A	G	0.172487	-0.124406	0.0259934	1.70068e-06	7738	0.00295154	22.9007
k_Bacteria.p_Verrucomicrobia.c_Verrucomicrobiae.o_Verrucomicrobiales.f_Verrucomicrobiaceae.g_Akkermansia	rs36119306	6:37740186	A	T	0.197307	0.108922	0.0234519	3.40912e-06	7738	0.00277996	21.5657
k_Bacteria.p_Verrucomicrobia.c_Verrucomicrobiae.o_Verrucomicrobiales.f_Verrucomicrobiaceae.g_Akkermansia	rs7912369	10:1963410	A	G	0.702824	0.0884855	0.0199341	9.04193e-06	7738	0.00253991	19.6988
k_Bacteria.p_Verrucomicrobia.c_Verrucomicrobiae.o_Verrucomicrobiales.f_Verrucomicrobiaceae.g_Akkermansia	rs7482174	11:67810474	A	G	0.58638	-0.0853347	0.0189556	6.73741e-06	7738	0.00261223	20.2611
k_Bacteria.p_Verrucomicrobia.c_Verrucomicrobiae.o_Verrucomicrobiales.f_Verrucomicrobiaceae.g_Akkermansia	rs166570	12:65011534	C	G	0.636465	-0.0893902	0.0190779	2.7921e-06	7738	0.00282919	21.9487
k_Bacteria.p_Verrucomicrobia.c_Verrucomicrobiae.o_Verrucomicrobiales.f_Verrucomicrobiaceae.g_Akkermansia	rs55926131	12:114647462	C	T	0.611517	-0.105925	0.0202555	1.70043e-07	7738	0.00352165	27.3398
k_Bacteria.p_Verrucomicrobia.c_Verrucomicrobiae.o_Verrucomicrobiales.f_Verrucomicrobiaceae.g_Akkermansia	rs35895642	15:37524001	C	T	0.198579	0.109922	0.0229031	1.59122e-06	7738	0.00296797	23.0285
k_Bacteria.p_Verrucomicrobia.c_Verrucomicrobiae.o_Verrucomicrobiales.f_Verrucomicrobiaceae.g_Akkermansia	rs1532932	16:9988317	A	G	0.786723	-0.100048	0.0223097	7.30848e-06	7738	0.00259222	20.1056
k_Bacteria.p_Verrucomicrobia.c_Verrucomicrobiae.o_Verrucomicrobiales.f_Verrucomicrobiaceae.g_Akkermansia	rs79041579	17:49783553	G	A	0.1829	0.127155	0.0244433	1.9709e-07	7738	0.00348503	27.0545
k_Bacteria.p_Verrucomicrobia.c_Verrucomicrobiae.o_Verrucomicrobiales.f_Verrucomicrobiaceae.g_Akkermansia	rs2523176	19:2272310	C	T	0.204089	0.10972	0.0241811	5.69447e-06	7738	0.00265361	20.5829
k_Bacteria.p_Actinobacteria.c_Actinobacteria.o_Actinomycetales	rs13236023	7:21552046	G	A	0.438839	0.136667	0.0305984	7.95216e-06	7738	0.00257147	19.9442
k_Bacteria.p_Actinobacteria.c_Actinobacteria.o_Actinomycetales	rs888195	12:2725246	G	C	0.335821	0.159694	0.031906	5.58235e-07	7738	0.003227	25.0449
k_Bacteria.p_Actinobacteria.c_Actinobacteria.o_Actinomycetales	rs7334276	13:42825427	T	C	0.152166	0.196266	0.0428465	4.6348e-06	7738	0.00270429	20.9771
k_Bacteria.p_Actinobacteria.c_Actinobacteria.o_Bifidobacteriales	rs1546579	1:60854283	C	T	0.405264	-0.0772113	0.0172048	7.19737e-06	7738	0.00259599	20.1348
k_Bacteria.p_Actinobacteria.c_Actinobacteria.o_Bifidobacteriales	rs4851317	2:100437687	T	G	0.694654	0.0860767	0.0186356	3.85708e-06	7738	0.00274954	21.3291
k_Bacteria.p_Actinobacteria.c_Actinobacteria.o_Bifidobacteriales	rs182549	2:135859184	C	T	0.755025	-0.153278	0.0196365	5.91372e-15	7738	0.00781262	60.9144
k_Bacteria.p_Actinobacteria.c_Actinobacteria.o_Bifidobacteriales	rs74452406	3:63027196	C	T	0.0723787	-0.175989	0.0339529	2.17947e-07	7738	0.00346007	26.8601
k_Bacteria.p_Actinobacteria.c_Actinobacteria.o_Bifidobacteriales	rs11732081	4:61735188	C	T	0.364727	0.0783349	0.0174252	6.9406e-06	7738	0.00260492	20.2043
k_Bacteria.p_Actinobacteria.c_Actinobacteria.o_Bifidobacteriales	rs4859454	4:76620356	C	T	0.114125	0.122763	0.0263015	3.04838e-06	7738	0.00280753	21.7802
k_Bacteria.p_Actinobacteria.c_Actinobacteria.o_Bifidobacteriales	rs4472164	4:167423557	A	G	0.103173	-0.125369	0.0275371	5.29496e-06	7738	0.00267151	20.7222
k_Bacteria.p_Actinobacteria.c_Actinobacteria.o_Bifidobacteriales	rs12657170	5:80347550	T	C	0.46418	0.0785189	0.0167389	2.72151e-06	7738	0.0028355	21.9978
k_Bacteria.p_Actinobacteria.c_Actinobacteria.o_Bifidobacteriales	rs10455532	6:92173643	A	G	0.552534	-0.0769356	0.0167272	4.23658e-06	7738	0.00272642	21.1492
k_Bacteria.p_Actinobacteria.c_Actinobacteria.o_Bifidobacteriales	rs77432108	8:73534545	A	T	0.183749	0.0957298	0.0215477	8.88376e-06	7738	0.00254424	19.7325
k_Bacteria.p_Actinobacteria.c_Actinobacteria.o_Bifidobacteriales	rs61939486	12:119226101	T	C	0.148052	-0.110897	0.0243794	5.39476e-06	7738	0.00266691	20.6864
k_Bacteria.p_Actinobacteria.c_Actinobacteria.o_Bifidobacteriales	rs10873640	15:23780400	C	T	0.759057	0.0909807	0.0201028	6.01738e-06	7738	0.00264003	20.4774
k_Bacteria.p_Actinobacteria.c_Actinobacteria.o_Bifidobacteriales	rs34823013	19:552579	T	G	0.661291	-0.0869105	0.0194389	7.78729e-06	7738	0.00257662	19.9842
k_Bacteria.p_Actinobacteria.c_Actinobacteria.o_Coriobacteriales	rs77502228	2:139748204	A	T	0.0575034	-0.160699	0.0353101	5.3371e-06	7738	0.00266956	20.707
k_Bacteria.p_Actinobacteria.c_Actinobacteria.o_Coriobacteriales	rs6793441	3:8733537	C	A	0.323931	0.0834256	0.0186693	7.87371e-06	7738	0.00257391	19.9631
k_Bacteria.p_Actinobacteria.c_Actinobacteria.o_Coriobacteriales	rs28806584	3:67961830	G	C	0.696357	-0.08201	0.017878	4.49212e-06	7738	0.00271199	21.037
k_Bacteria.p_Actinobacteria.c_Actinobacteria.o_Coriobacteriales	rs4234207	3:195011180	A	G	0.86877	0.118166	0.0242532	1.10364e-06	7738	0.00305838	23.7322
k_Bacteria.p_Actinobacteria.c_Actinobacteria.o_Coriobacteriales	rs2907732	7:154083664	C	A	0.606662	0.0825064	0.0175735	2.66686e-06	7738	0.00284051	22.0368
k_Bacteria.p_Actinobacteria.c_Actinobacteria.o_Coriobacteriales	rs78362376	8:105932621	C	G	0.105462	0.123064	0.026639	3.84299e-06	7738	0.00275044	21.3361
k_Bacteria.p_Actinobacteria.c_Actinobacteria.o_Coriobacteriales	rs7831606	8:127443449	T	A	0.163846	-0.0995627	0.0221652	7.06067e-06	7738	0.0026007	20.1715
k_Bacteria.p_Actinobacteria.c_Actinobacteria.o_Coriobacteriales	rs635634	9:133279427	T	C	0.823357	-0.11216	0.0214254	1.65051e-07	7738	0.00352904	27.3974
k_Bacteria.p_Actinobacteria.c_Actinobacteria.o_Coriobacteriales	rs11652058	17:66588814	G	A	0.217003	0.0912553	0.0199153	4.60179e-06	7738	0.00270605	20.9908
k_Bacteria.p_Actinobacteria.c_Actinobacteria.o_Coriobacteriales	rs2849714	21:41788438	T	C	0.10702	0.122786	0.0269752	5.31872e-06	7738	0.00267041	20.7136
k_Bacteria.p_Bacteroidetes.c_Bacteroidia.o_Bacteroidales	rs2807619	1:59982537	C	T	0.0891517	0.12989	0.0288403	6.67526e-06	7738	0.00261451	20.2789
k_Bacteria.p_Bacteroidetes.c_Bacteroidia.o_Bacteroidales	rs10158939	1:242060041	G	A	0.375746	0.0808508	0.0174673	3.67982e-06	7738	0.00276113	21.4193
k_Bacteria.p_Bacteroidetes.c_Bacteroidia.o_Bacteroidales	rs1023692	2:67641624	T	C	0.771301	-0.0987338	0.0198976	6.97385e-07	7738	0.00317191	24.616
k_Bacteria.p_Bacteroidetes.c_Bacteroidia.o_Bacteroidales	rs9843097	3:150479889	C	T	0.240726	0.0867558	0.0190768	5.42337e-06	7738	0.00266561	20.6763
k_Bacteria.p_Bacteroidetes.c_Bacteroidia.o_Bacteroidales	rs2603095	4:176254601	G	T	0.743202	-0.0852399	0.0186016	4.59675e-06	7738	0.00270632	20.9929
k_Bacteria.p_Bacteroidetes.c_Bacteroidia.o_Bacteroidales	rs73098732	7:43464350	G	A	0.170003	0.0995352	0.0218816	5.39523e-06	7738	0.00266689	20.6862
k_Bacteria.p_Bacteroidetes.c_Bacteroidia.o_Bacteroidales	rs13283363	9:34842245	A	G	0.0863951	0.164549	0.0311082	1.22613e-07	7738	0.00360282	27.9722
k_Bacteria.p_Bacteroidetes.c_Bacteroidia.o_Bacteroidales	rs74949229	10:9484983	G	A	0.0938822	0.147441	0.0284367	2.16147e-07	7738	0.00346213	26.8761
k_Bacteria.p_Bacteroidetes.c_Bacteroidia.o_Bacteroidales	rs10836532	11:4723924	G	T	0.351076	0.0839359	0.0175508	1.73173e-06	7738	0.00294707	22.8659
k_Bacteria.p_Bacteroidetes.c_Bacteroidia.o_Bacteroidales	rs28538857	15:87146134	C	T	0.0530423	0.176927	0.0392322	6.4909e-06	7738	0.0026214	20.3324
k_Bacteria.p_Bacteroidetes.c_Bacteroidia.o_Bacteroidales	rs11657406	17:7346551	G	T	0.166085	-0.101785	0.0218457	3.17343e-06	7738	0.00279762	21.7031
k_Bacteria.p_Bacteroidetes.c_Bacteroidia.o_Bacteroidales	rs783253	17:74502295	T	C	0.72146	-0.0833995	0.0188585	9.76212e-06	7738	0.00252108	19.5524
k_Bacteria.p_Bacteroidetes.c_Bacteroidia.o_Bacteroidales	rs2698177	18:71079879	A	G	0.945889	-0.171814	0.0364749	2.47143e-06	7738	0.00285928	22.1828
k_Bacteria.p_Firmicutes.c_Bacilli.o_Lactobacillales	rs12064418	1:16435467	C	T	0.163086	0.149719	0.0336029	8.3686e-06	7738	0.00255892	19.8466
k_Bacteria.p_Firmicutes.c_Bacilli.o_Lactobacillales	rs75005855	1:175412563	T	A	0.053901	-0.23429	0.051872	6.28121e-06	7738	0.00262948	20.3953
k_Bacteria.p_Firmicutes.c_Bacilli.o_Lactobacillales	rs11694441	2:118783805	C	A	0.125619	-0.156202	0.0340182	4.3961e-06	7738	0.00271732	21.0784
k_Bacteria.p_Firmicutes.c_Bacilli.o_Lactobacillales	rs76752365	3:118632011	G	C	0.135036	-0.159306	0.0326209	1.04193e-06	7738	0.0030726	23.8429
k_Bacteria.p_Firmicutes.c_Bacilli.o_Lactobacillales	rs2332898	4:174474054	G	A	0.11767	0.155888	0.0348837	7.86681e-06	7738	0.00257412	19.9648
k_Bacteria.p_Firmicutes.c_Bacilli.o_Lactobacillales	rs7703260	5:142522335	T	C	0.155324	-0.151658	0.0305978	7.17799e-07	7738	0.00316477	24.5604
k_Bacteria.p_Firmicutes.c_Bacilli.o_Lactobacillales	rs946119	6:97065215	C	T	0.107641	-0.169496	0.036581	3.59613e-06	7738	0.0027668	21.4634
k_Bacteria.p_Firmicutes.c_Bacilli.o_Lactobacillales	rs1960416	8:18928196	C	T	0.175817	0.13484	0.029836	6.2022e-06	7738	0.00263259	20.4195
k_Bacteria.p_Firmicutes.c_Bacilli.o_Lactobacillales	rs77655905	10:124922818	G	A	0.103922	0.165351	0.0366567	6.45837e-06	7738	0.00262263	20.3421
k_Bacteria.p_Firmicutes.c_Bacilli.o_Lactobacillales	rs12889801	14:38287357	C	T	0.498558	-0.101056	0.0226416	8.07099e-06	7738	0.00256782	19.9158
k_Bacteria.p_Firmicutes.c_Bacilli.o_Lactobacillales	rs1400577	16:73518097	A	G	0.600301	-0.102174	0.0225061	5.6305e-06	7738	0.00265639	20.6045
k_Bacteria.p_Firmicutes.c_Bacilli.o_Lactobacillales	rs3892326	21:41597870	T	C	0.480319	-0.131019	0.0241887	6.07612e-08	7738	0.00377722	29.3314
k_Bacteria.p_Firmicutes.c_Clostridia.o_Clostridiales	rs1023692	2:67641624	T	C	0.771282	0.0996851	0.0197632	4.55956e-07	7738	0.00327712	25.4351
k_Bacteria.p_Firmicutes.c_Clostridia.o_Clostridiales	rs7794348	7:139281508	G	A	0.0548254	0.161458	0.0354367	5.2081e-06	7738	0.00267558	20.7538
k_Bacteria.p_Firmicutes.c_Clostridia.o_Clostridiales	rs601224	8:59968099	A	C	0.387117	0.0738045	0.0164993	7.70605e-06	7738	0.0025792	20.0043
k_Bacteria.p_Firmicutes.c_Clostridia.o_Clostridiales	rs12675379	8:116493690	T	C	0.515953	0.0754182	0.0165522	5.20411e-06	7738	0.00267577	20.7553
k_Bacteria.p_Firmicutes.c_Clostridia.o_Clostridiales	rs74949229	10:9484983	G	A	0.0938701	-0.140257	0.0282447	6.84249e-07	7738	0.00317662	24.6526
k_Bacteria.p_Firmicutes.c_Clostridia.o_Clostridiales	rs34566098	10:125172088	A	G	0.0538268	0.174315	0.0380417	4.60082e-06	7738	0.00270611	20.9912
k_Bacteria.p_Firmicutes.c_Clostridia.o_Clostridiales	rs10766557	11:19426000	G	C	0.346886	-0.076171	0.0169137	6.68403e-06	7738	0.00261419	20.2764
k_Bacteria.p_Firmicutes.c_Erysipelotrichia.o_Erysipelotrichales	rs78685125	3:37625605	C	T	0.0669123	-0.174418	0.0392434	8.80877e-06	7738	0.00254633	19.7487
k_Bacteria.p_Firmicutes.c_Erysipelotrichia.o_Erysipelotrichales	rs4975752	5:1880474	T	G	0.230866	-0.101685	0.0230142	9.94528e-06	7738	0.00251651	19.5169
k_Bacteria.p_Firmicutes.c_Erysipelotrichia.o_Erysipelotrichales	rs733330	8:93146475	A	G	0.33704	0.10053	0.0213377	2.46079e-06	7738	0.00286034	22.1911
k_Bacteria.p_Firmicutes.c_Erysipelotrichia.o_Erysipelotrichales	rs75298326	12:24115134	A	T	0.0592882	-0.18366	0.041519	9.7113e-06	7738	0.00252236	19.5623
k_Bacteria.p_Firmicutes.c_Erysipelotrichia.o_Erysipelotrichales	rs11652559	17:37642570	C	T	0.192301	-0.115997	0.025306	4.56669e-06	7738	0.00270794	21.0055
k_Bacteria.p_Firmicutes.c_Erysipelotrichia.o_Erysipelotrichales	rs62131327	19:775626	T	C	0.104702	0.146411	0.0330701	9.54197e-06	7738	0.00252668	19.5959
k_Bacteria.p_Firmicutes.c_Erysipelotrichia.o_Erysipelotrichales	rs73037929	19:27970304	G	T	0.0539829	-0.210453	0.0439456	1.67669e-06	7738	0.00295504	22.928
k_Bacteria.p_Firmicutes.c_Erysipelotrichia.o_Erysipelotrichales	rs73114746	20:45245088	C	T	0.099634	0.153275	0.0332862	4.12933e-06	7738	0.00273274	21.1984
k_Bacteria.p_Firmicutes.c_Negativicutes.o_Selenomonadales	rs12472147	2:123815199	A	G	0.855652	-0.128329	0.0264956	1.27632e-06	7738	0.00302245	23.4525
k_Bacteria.p_Firmicutes.c_Negativicutes.o_Selenomonadales	rs176564	7:106172079	A	G	0.910342	-0.15334	0.0337662	5.59263e-06	7738	0.00265805	20.6175
k_Bacteria.p_Firmicutes.c_Negativicutes.o_Selenomonadales	rs10736970	10:3344912	T	C	0.741775	-0.0913735	0.0204744	8.08875e-06	7738	0.00256728	19.9116
k_Bacteria.p_Firmicutes.c_Negativicutes.o_Selenomonadales	rs78791321	11:69502512	G	A	0.0809067	0.153277	0.0328393	3.04897e-06	7738	0.00280749	21.7799
k_Bacteria.p_Firmicutes.c_Negativicutes.o_Selenomonadales	rs77764206	12:91217603	T	C	0.0504393	0.197354	0.0423653	3.18707e-06	7738	0.00279657	21.6949
k_Bacteria.p_Firmicutes.c_Negativicutes.o_Selenomonadales	rs2282037	14:103122178	C	T	0.521969	-0.102229	0.0186333	4.10393e-08	7738	0.00387478	30.0919
k_Bacteria.p_Firmicutes.c_Negativicutes.o_Selenomonadales	rs12979658	19:7827201	A	G	0.263676	-0.0935379	0.0203693	4.38789e-06	7738	0.00271778	21.082
k_Bacteria.p_Proteobacteria.c_Betaproteobacteria.o_Burkholderiales	rs12734494	1:211630539	G	A	0.48892	0.0791433	0.0164338	1.46546e-06	7738	0.0029883	23.1868
k_Bacteria.p_Proteobacteria.c_Betaproteobacteria.o_Burkholderiales	rs9428844	1:240484293	T	C	0.656533	-0.0888881	0.0200471	9.25205e-06	7738	0.00253426	19.6549
k_Bacteria.p_Proteobacteria.c_Betaproteobacteria.o_Burkholderiales	rs62351959	4:181983732	C	T	0.197615	0.0966807	0.0215448	7.20913e-06	7738	0.00259559	20.1317
k_Bacteria.p_Proteobacteria.c_Betaproteobacteria.o_Burkholderiales	rs12646537	4:183799794	A	G	0.0653836	0.145092	0.0325072	8.06762e-06	7738	0.00256793	19.9166
k_Bacteria.p_Proteobacteria.c_Betaproteobacteria.o_Burkholderiales	rs4711841	6:12817910	G	C	0.384336	-0.0736587	0.0166717	9.9537e-06	7738	0.0025163	19.5152
k_Bacteria.p_Proteobacteria.c_Betaproteobacteria.o_Burkholderiales	rs4895929	6:132137279	C	T	0.386573	-0.0750869	0.0168552	8.3967e-06	7738	0.0025581	19.8402
k_Bacteria.p_Proteobacteria.c_Betaproteobacteria.o_Burkholderiales	rs59033852	13:23082795	T	C	0.0649189	-0.152808	0.033767	6.02916e-06	7738	0.00263955	20.4736
k_Bacteria.p_Proteobacteria.c_Betaproteobacteria.o_Burkholderiales	rs11626416	14:32584330	G	A	0.125363	-0.118366	0.0244903	1.34362e-06	7738	0.00300975	23.3537
k_Bacteria.p_Proteobacteria.c_Betaproteobacteria.o_Burkholderiales	rs78026425	14:78019193	C	G	0.0851163	0.130845	0.0292559	7.73382e-06	7738	0.00257831	19.9974
k_Bacteria.p_Proteobacteria.c_Betaproteobacteria.o_Burkholderiales	rs9673456	16:62431614	T	G	0.419921	-0.0816041	0.0168395	1.25989e-06	7738	0.00302565	23.4774
k_Bacteria.p_Proteobacteria.c_Betaproteobacteria.o_Burkholderiales	rs79598028	16:85341115	C	T	0.119662	0.12483	0.0261269	1.77205e-06	7738	0.00294138	22.8217
k_Bacteria.p_Proteobacteria.c_Betaproteobacteria.o_Burkholderiales	rs74034215	16:86072647	T	C	0.111825	0.131772	0.0265053	6.64231e-07	7738	0.00318396	24.7098
k_Bacteria.p_Proteobacteria.c_Betaproteobacteria.o_Burkholderiales	rs2834333	21:33998187	C	A	0.537174	-0.0774573	0.0161531	1.62523e-06	7738	0.00296274	22.9879
k_Bacteria.p_Proteobacteria.c_Betaproteobacteria.o_Burkholderiales	rs713716	22:46475197	G	A	0.252325	-0.0844243	0.0186878	6.25433e-06	7738	0.00263053	20.4035
k_Bacteria.p_Proteobacteria.c_Deltaproteobacteria.o_Desulfovibrionales	rs2990682	1:13512887	C	G	0.304642	0.0839456	0.0185872	6.29282e-06	7738	0.00262902	20.3917
k_Bacteria.p_Proteobacteria.c_Deltaproteobacteria.o_Desulfovibrionales	rs73966738	2:150091664	G	C	0.102434	-0.127534	0.0287267	9.01423e-06	7738	0.00254066	19.7046
k_Bacteria.p_Proteobacteria.c_Deltaproteobacteria.o_Desulfovibrionales	rs10087056	8:129823872	C	A	0.385711	-0.0821294	0.0175092	2.72366e-06	7738	0.00283531	21.9963
k_Bacteria.p_Proteobacteria.c_Deltaproteobacteria.o_Desulfovibrionales	rs11219805	11:124848811	T	C	0.264005	0.0953862	0.0196637	1.22917e-06	7738	0.00303175	23.5249
k_Bacteria.p_Proteobacteria.c_Deltaproteobacteria.o_Desulfovibrionales	rs73539554	19:20373801	C	T	0.0861849	-0.152488	0.0339861	7.23093e-06	7738	0.00259485	20.1259
k_Bacteria.p_Proteobacteria.c_Deltaproteobacteria.o_Desulfovibrionales	rs237461	20:49416634	T	C	0.290792	-0.085199	0.018658	4.96283e-06	7738	0.00268746	20.8462
k_Bacteria.p_Proteobacteria.c_Gammaproteobacteria.o_Enterobacteriales	rs113117201	3:168608268	C	T	0.0588079	0.197277	0.0439409	7.13565e-06	7738	0.00259811	20.1513
k_Bacteria.p_Proteobacteria.c_Gammaproteobacteria.o_Enterobacteriales	rs13138313	4:146056827	C	T	0.414534	0.0851979	0.0189585	6.99238e-06	7738	0.0026031	20.1901
k_Bacteria.p_Proteobacteria.c_Gammaproteobacteria.o_Enterobacteriales	rs13166339	5:39774464	A	G	0.0659301	-0.180471	0.0381965	2.3033e-06	7738	0.00287666	22.3181
k_Bacteria.p_Proteobacteria.c_Gammaproteobacteria.o_Enterobacteriales	rs115534005	5:44055792	T	C	0.0507977	0.229237	0.0447551	3.02249e-07	7738	0.00337899	26.2285
k_Bacteria.p_Proteobacteria.c_Gammaproteobacteria.o_Enterobacteriales	rs112572980	6:12752535	A	G	0.0527728	0.190137	0.0427409	8.6437e-06	7738	0.00255097	19.7848
k_Bacteria.p_Proteobacteria.c_Gammaproteobacteria.o_Pasteurellales	rs12254965	10:125608469	A	G	0.139658	-0.194969	0.0437944	8.51087e-06	7738	0.00255478	19.8144
k_Bacteria.p_Proteobacteria.c_Gammaproteobacteria.o_Pasteurellales	rs7132825	12:1391437	G	A	0.0870785	0.225746	0.0503199	7.24961e-06	7738	0.00259421	20.121
k_Bacteria.p_Proteobacteria.c_Gammaproteobacteria.o_Pasteurellales	rs56162052	17:37845878	C	T	0.275496	0.1566	0.0334111	2.77143e-06	7738	0.00283102	21.963
k_Bacteria.p_Verrucomicrobia.c_Verrucomicrobiae.o_Verrucomicrobiales	rs12710731	2:16539087	C	T	0.290693	0.0909006	0.0199385	5.13826e-06	7738	0.0026789	20.7797
k_Bacteria.p_Verrucomicrobia.c_Verrucomicrobiae.o_Verrucomicrobiales	rs4670221	2:37823089	C	G	0.308248	-0.0901992	0.0201434	7.53973e-06	7738	0.00258456	20.046
k_Bacteria.p_Verrucomicrobia.c_Verrucomicrobiae.o_Verrucomicrobiales	rs6823767	4:150373933	T	C	0.261341	0.0928213	0.02072	7.47136e-06	7738	0.0025868	20.0634
k_Bacteria.p_Verrucomicrobia.c_Verrucomicrobiae.o_Verrucomicrobiales	rs68058313	5:24990781	C	T	0.0641869	0.190993	0.039289	1.16664e-06	7738	0.00304465	23.6254
k_Bacteria.p_Verrucomicrobia.c_Verrucomicrobiae.o_Verrucomicrobiales	rs1298928	5:119500309	T	G	0.182956	0.106828	0.0236374	6.20019e-06	7738	0.00263267	20.4201
k_Bacteria.p_Verrucomicrobia.c_Verrucomicrobiae.o_Verrucomicrobiales	rs9368149	6:20097074	A	G	0.172487	-0.124432	0.0259939	1.69311e-06	7738	0.00295264	22.9092
k_Bacteria.p_Verrucomicrobia.c_Verrucomicrobiae.o_Verrucomicrobiales	rs36119306	6:37740186	A	T	0.197307	0.10891	0.0234524	3.41969e-06	7738	0.0027792	21.5598
k_Bacteria.p_Verrucomicrobia.c_Verrucomicrobiae.o_Verrucomicrobiales	rs7912369	10:1963410	A	G	0.702824	0.088363	0.0199345	9.30737e-06	7738	0.0025328	19.6435
k_Bacteria.p_Verrucomicrobia.c_Verrucomicrobiae.o_Verrucomicrobiales	rs7482174	11:67810474	A	G	0.58638	-0.0852408	0.018956	6.89914e-06	7738	0.0026064	20.2158
k_Bacteria.p_Verrucomicrobia.c_Verrucomicrobiae.o_Verrucomicrobiales	rs166570	12:65011534	C	G	0.636465	-0.0894474	0.0190782	2.7528e-06	7738	0.00283268	21.9759
k_Bacteria.p_Verrucomicrobia.c_Verrucomicrobiae.o_Verrucomicrobiales	rs55926131	12:114647462	C	T	0.611517	-0.105929	0.0202559	1.69929e-07	7738	0.00352182	27.3411
k_Bacteria.p_Verrucomicrobia.c_Verrucomicrobiae.o_Verrucomicrobiales	rs35895642	15:37524001	C	T	0.198579	0.109955	0.0229035	1.58046e-06	7738	0.00296964	23.0416
k_Bacteria.p_Verrucomicrobia.c_Verrucomicrobiae.o_Verrucomicrobiales	rs1532932	16:9988317	A	G	0.786723	-0.099981	0.0223102	7.41504e-06	7738	0.00258866	20.0779
k_Bacteria.p_Verrucomicrobia.c_Verrucomicrobiae.o_Verrucomicrobiales	rs79041579	17:49783553	G	A	0.1829	0.127237	0.0244437	1.93689e-07	7738	0.00348934	27.0881
k_Bacteria.p_Verrucomicrobia.c_Verrucomicrobiae.o_Verrucomicrobiales	rs2523176	19:2272310	C	T	0.204089	0.10957	0.0241816	5.86649e-06	7738	0.00264628	20.526
k_Bacteria.p_Actinobacteria	rs4851317	2:100437687	T	G	0.693881	0.0822081	0.0180323	5.14127e-06	7738	0.00267876	20.7786
k_Bacteria.p_Actinobacteria	rs182549	2:135859184	C	T	0.756083	-0.139992	0.0191018	2.32292e-13	7738	0.00689332	53.6968
k_Bacteria.p_Actinobacteria	rs74452406	3:63027196	C	T	0.0727759	-0.150322	0.03268	4.2285e-06	7738	0.00272689	21.1529
k_Bacteria.p_Actinobacteria	rs795981	4:139881535	C	T	0.119956	-0.119768	0.0269254	8.66137e-06	7738	0.00255047	19.7809
k_Bacteria.p_Actinobacteria	rs62347983	4:164209228	C	G	0.489964	0.0725887	0.0161339	6.82316e-06	7738	0.00260912	20.237
k_Bacteria.p_Actinobacteria	rs318801	5:56114316	G	A	0.176296	-0.103537	0.023416	9.79498e-06	7738	0.00252025	19.5459
k_Bacteria.p_Actinobacteria	rs35344390	5:80332627	C	T	0.236588	0.0894152	0.0191949	3.18875e-06	7738	0.00279644	21.6939
k_Bacteria.p_Actinobacteria	rs2197344	6:92189899	G	C	0.616961	-0.0843425	0.0165228	3.31484e-07	7738	0.00335611	26.0503
k_Bacteria.p_Actinobacteria	rs61939486	12:119226101	T	C	0.149904	-0.125014	0.0235191	1.06422e-07	7738	0.00363798	28.2462
k_Bacteria.p_Actinobacteria	rs926010	15:23793027	C	A	0.76559	0.104148	0.0205103	3.81794e-07	7738	0.00332109	25.7776
k_Bacteria.p_Actinobacteria	rs12955365	18:77507228	T	G	0.394177	-0.0871341	0.0190617	4.85019e-06	7738	0.00269311	20.8902
k_Bacteria.p_Actinobacteria	rs6044857	20:17516097	A	G	0.389459	0.0799453	0.0168999	2.23929e-06	7738	0.00288362	22.3722
k_Bacteria.p_Bacteroidetes	rs2807619	1:59982537	C	T	0.0891517	0.129821	0.0288402	6.75147e-06	7738	0.00261172	20.2572
k_Bacteria.p_Bacteroidetes	rs10158939	1:242060041	G	A	0.375746	0.080857	0.0174673	3.67349e-06	7738	0.00276156	21.4226
k_Bacteria.p_Bacteroidetes	rs1023692	2:67641624	T	C	0.771301	-0.0986518	0.0198976	7.1233e-07	7738	0.00316666	24.5751
k_Bacteria.p_Bacteroidetes	rs9843097	3:150479889	C	T	0.240726	0.0867353	0.0190768	5.45107e-06	7738	0.00266436	20.6665
k_Bacteria.p_Bacteroidetes	rs2603095	4:176254601	G	T	0.743202	-0.0852199	0.0186016	4.62037e-06	7738	0.00270506	20.9831
k_Bacteria.p_Bacteroidetes	rs73098732	7:43464350	G	A	0.170003	0.0995841	0.0218816	5.33815e-06	7738	0.00266951	20.7066
k_Bacteria.p_Bacteroidetes	rs13283363	9:34842245	A	G	0.0863951	0.164662	0.0311082	1.20183e-07	7738	0.00360779	28.0109
k_Bacteria.p_Bacteroidetes	rs74949229	10:9484983	G	A	0.0938822	0.147336	0.0284367	2.20486e-07	7738	0.0034572	26.8377
k_Bacteria.p_Bacteroidetes	rs10836532	11:4723924	G	T	0.351076	0.0838952	0.0175508	1.75181e-06	7738	0.00294422	22.8437
k_Bacteria.p_Bacteroidetes	rs28538857	15:87146134	C	T	0.0530423	0.176793	0.0392322	6.59621e-06	7738	0.00261744	20.3017
k_Bacteria.p_Bacteroidetes	rs11657406	17:7346551	G	T	0.166085	-0.10175	0.0218457	3.19777e-06	7738	0.00279574	21.6885
k_Bacteria.p_Bacteroidetes	rs783253	17:74502295	T	C	0.72146	-0.0834354	0.0188585	9.67639e-06	7738	0.00252325	19.5692
k_Bacteria.p_Bacteroidetes	rs2698177	18:71079879	A	G	0.945889	-0.171532	0.0364749	2.5669e-06	7738	0.00284993	22.1101
k_Bacteria.p_Firmicutes	rs1023692	2:67641624	T	C	0.771282	0.0981321	0.0197908	7.10467e-07	7738	0.00316731	24.5802
k_Bacteria.p_Firmicutes	rs11940931	4:176260206	G	A	0.742659	0.0905641	0.0184746	9.48202e-07	7738	0.00309591	24.0243
k_Bacteria.p_Firmicutes	rs7794348	7:139281508	G	A	0.0548254	0.160069	0.0354861	6.45949e-06	7738	0.00262259	20.3417
k_Bacteria.p_Firmicutes	rs74949229	10:9484983	G	A	0.0938701	-0.143121	0.0282841	4.18984e-07	7738	0.00329806	25.5982
k_Bacteria.p_Firmicutes	rs34566098	10:125172088	A	G	0.0538268	0.171436	0.0380948	6.78725e-06	7738	0.00261042	20.247
k_Bacteria.p_Firmicutes	rs10833110	11:19429140	C	A	0.346437	-0.0754361	0.0169338	8.39904e-06	7738	0.00255803	19.8397
k_Bacteria.p_Firmicutes	rs78416223	17:2774222	G	A	0.105284	0.132672	0.0290479	4.93893e-06	7738	0.00268865	20.8554
k_Bacteria.p_Proteobacteria	rs857127	1:56736018	T	G	0.528904	0.0749198	0.0165775	6.20269e-06	7738	0.00263257	20.4193
k_Bacteria.p_Proteobacteria	rs2004833	2:44147845	G	T	0.651453	0.078305	0.0169375	3.77915e-06	7738	0.00275457	21.3682
k_Bacteria.p_Proteobacteria	rs1447497	2:204537647	C	T	0.757996	0.0901888	0.0195661	4.03759e-06	7738	0.00273827	21.2414
k_Bacteria.p_Proteobacteria	rs73232724	3:142822241	C	T	0.0515544	0.16743	0.0367396	5.18424e-06	7738	0.00267671	20.7626
k_Bacteria.p_Proteobacteria	rs68010592	4:8659414	A	G	0.10202	-0.121611	0.0269624	6.47092e-06	7738	0.00262216	20.3383
k_Bacteria.p_Proteobacteria	rs79965903	4:181164793	A	G	0.0738342	0.138401	0.031028	8.17675e-06	7738	0.00256462	19.8909
k_Bacteria.p_Proteobacteria	rs12661131	6:42039730	C	T	0.109594	0.122143	0.0266441	4.55625e-06	7738	0.0027085	21.0099
k_Bacteria.p_Proteobacteria	rs10943379	6:76773168	T	G	0.198179	0.0932157	0.0205589	5.78518e-06	7738	0.00264972	20.5527
k_Bacteria.p_Proteobacteria	rs12598268	16:65054901	C	T	0.0704435	-0.160888	0.0324225	6.96929e-07	7738	0.00317207	24.6172
k_Bacteria.p_Proteobacteria	rs28431837	16:86084000	G	A	0.193058	0.102889	0.0205544	5.56595e-07	7738	0.00322773	25.0506
k_Bacteria.p_Proteobacteria	rs35223586	17:1175880	A	G	0.453392	-0.0792222	0.0175504	6.36202e-06	7738	0.00262633	20.3708
k_Bacteria.p_Verrucomicrobia	rs12710731	2:16539087	C	T	0.290693	0.0908999	0.0199385	5.13919e-06	7738	0.00267886	20.7793
k_Bacteria.p_Verrucomicrobia	rs4670221	2:37823089	C	G	0.308248	-0.0901857	0.0201434	7.56346e-06	7738	0.00258379	20.04
k_Bacteria.p_Verrucomicrobia	rs6823767	4:150373933	T	C	0.261341	0.0928241	0.02072	7.46675e-06	7738	0.00258695	20.0646
k_Bacteria.p_Verrucomicrobia	rs68058313	5:24990781	C	T	0.0641869	0.191006	0.039289	1.16469e-06	7738	0.00304507	23.6286
k_Bacteria.p_Verrucomicrobia	rs1298928	5:119500309	T	G	0.182956	0.106846	0.0236374	6.17828e-06	7738	0.00263354	20.4269
k_Bacteria.p_Verrucomicrobia	rs9368149	6:20097074	A	G	0.172487	-0.124428	0.0259939	1.69456e-06	7738	0.00295242	22.9076
k_Bacteria.p_Verrucomicrobia	rs36119306	6:37740186	A	T	0.197307	0.108912	0.0234524	3.41821e-06	7738	0.00277931	21.5606
k_Bacteria.p_Verrucomicrobia	rs7912369	10:1963410	A	G	0.702824	0.088365	0.0199345	9.30323e-06	7738	0.00253291	19.6443
k_Bacteria.p_Verrucomicrobia	rs7482174	11:67810474	A	G	0.58638	-0.0852574	0.018956	6.87093e-06	7738	0.0026074	20.2236
k_Bacteria.p_Verrucomicrobia	rs166570	12:65011534	C	G	0.636465	-0.0894324	0.0190783	2.76346e-06	7738	0.00283173	21.9685
k_Bacteria.p_Verrucomicrobia	rs55926131	12:114647462	C	T	0.611517	-0.105945	0.020256	1.69222e-07	7738	0.00352285	27.3491
k_Bacteria.p_Verrucomicrobia	rs35895642	15:37524001	C	T	0.198579	0.109958	0.0229035	1.57958e-06	7738	0.00296978	23.0426
k_Bacteria.p_Verrucomicrobia	rs1532932	16:9988317	A	G	0.786723	-0.0999821	0.0223102	7.4134e-06	7738	0.00258872	20.0783
k_Bacteria.p_Verrucomicrobia	rs79041579	17:49783553	G	A	0.1829	0.127256	0.0244438	1.92872e-07	7738	0.00349039	27.0963
k_Bacteria.p_Verrucomicrobia	rs2523176	19:2272310	C	T	0.204089	0.109569	0.0241816	5.86781e-06	7738	0.00264623	20.5255
k_Bacteria.p_Actinobacteria.c_Actinobacteria.o_Actinomycetales.f_Micrococcaceae.g_Rothia.s_Rothia_mucilaginosa	rs616801	1:94546142	G	A	0.120176	0.239717	0.0533128	6.91071e-06	7738	0.00260598	20.2126
k_Bacteria.p_Actinobacteria.c_Actinobacteria.o_Actinomycetales.f_Micrococcaceae.g_Rothia.s_Rothia_mucilaginosa	rs1576176	1:98446394	A	C	0.27476	-0.168022	0.0380378	9.99697e-06	7738	0.00251524	19.507
k_Bacteria.p_Actinobacteria.c_Actinobacteria.o_Actinomycetales.f_Micrococcaceae.g_Rothia.s_Rothia_mucilaginosa	rs17049177	2:129157894	G	A	0.112621	-0.266492	0.0540994	8.39435e-07	7738	0.00312604	24.2589
k_Bacteria.p_Actinobacteria.c_Actinobacteria.o_Actinomycetales.f_Micrococcaceae.g_Rothia.s_Rothia_mucilaginosa	rs888195	12:2725246	G	C	0.332147	0.161843	0.034311	2.39405e-06	7738	0.00286713	22.2439
k_Bacteria.p_Actinobacteria.c_Actinobacteria.o_Bifidobacteriales.f_Bifidobacteriaceae.g_Bifidobacterium.s_Bifidobacterium_adolescentis	rs4850073	2:3621067	A	C	0.553973	0.0822314	0.018284	6.8773e-06	7738	0.00260718	20.2218
k_Bacteria.p_Actinobacteria.c_Actinobacteria.o_Bifidobacteriales.f_Bifidobacteriaceae.g_Bifidobacterium.s_Bifidobacterium_adolescentis	rs6754311	2:135950412	T	C	0.251472	0.155851	0.020817	7.06245e-14	7738	0.00719148	56.0363
k_Bacteria.p_Actinobacteria.c_Actinobacteria.o_Bifidobacteriales.f_Bifidobacteriaceae.g_Bifidobacterium.s_Bifidobacterium_adolescentis	rs4351047	4:61734705	A	G	0.36675	0.0971883	0.0186404	1.84947e-07	7738	0.0035008	27.1774
k_Bacteria.p_Actinobacteria.c_Actinobacteria.o_Bifidobacteriales.f_Bifidobacteriaceae.g_Bifidobacterium.s_Bifidobacterium_adolescentis	rs10063054	5:80348869	C	G	0.467107	0.0791831	0.0178997	9.70181e-06	7738	0.0025226	19.5642
k_Bacteria.p_Actinobacteria.c_Actinobacteria.o_Bifidobacteriales.f_Bifidobacteriaceae.g_Bifidobacterium.s_Bifidobacterium_adolescentis	rs4256405	6:92175904	T	C	0.548601	-0.082761	0.0179317	3.92423e-06	7738	0.00274529	21.296
k_Bacteria.p_Actinobacteria.c_Actinobacteria.o_Bifidobacteriales.f_Bifidobacteriaceae.g_Bifidobacterium.s_Bifidobacterium_adolescentis	rs6455422	6:168785494	A	G	0.847819	0.111628	0.0246764	6.0775e-06	7738	0.00263759	20.4583
k_Bacteria.p_Actinobacteria.c_Actinobacteria.o_Bifidobacteriales.f_Bifidobacteriaceae.g_Bifidobacterium.s_Bifidobacterium_adolescentis	rs11986537	8:105868421	C	T	0.214997	0.0995351	0.0214947	3.64448e-06	7738	0.00276351	21.4378
k_Bacteria.p_Actinobacteria.c_Actinobacteria.o_Bifidobacteriales.f_Bifidobacteriaceae.g_Bifidobacterium.s_Bifidobacterium_adolescentis	rs144770262	9:34067429	G	A	0.0673369	0.165532	0.0363538	5.27932e-06	7738	0.00267224	20.7278
k_Bacteria.p_Actinobacteria.c_Actinobacteria.o_Bifidobacteriales.f_Bifidobacteriaceae.g_Bifidobacterium.s_Bifidobacterium_adolescentis	rs4110696	9:92817534	A	G	0.518612	0.0844345	0.0184397	4.6731e-06	7738	0.00270227	20.9614
k_Bacteria.p_Actinobacteria.c_Actinobacteria.o_Bifidobacteriales.f_Bifidobacteriaceae.g_Bifidobacterium.s_Bifidobacterium_adolescentis	rs4646215	13:98732063	A	G	0.105415	0.14565	0.0317535	4.49908e-06	7738	0.00271161	21.0341
k_Bacteria.p_Actinobacteria.c_Actinobacteria.o_Bifidobacteriales.f_Bifidobacteriaceae.g_Bifidobacterium.s_Bifidobacterium_adolescentis	rs74394156	14:55199367	C	T	0.0554058	0.184682	0.0400043	3.90145e-06	7738	0.00274672	21.3072
k_Bacteria.p_Actinobacteria.c_Actinobacteria.o_Bifidobacteriales.f_Bifidobacteriaceae.g_Bifidobacterium.s_Bifidobacterium_adolescentis	rs8045380	16:85635770	C	T	0.302176	0.103317	0.0224329	4.11305e-06	7738	0.00273371	21.2059
k_Bacteria.p_Actinobacteria.c_Actinobacteria.o_Bifidobacteriales.f_Bifidobacteriaceae.g_Bifidobacterium.s_Bifidobacterium_bifidum	rs722497	1:29699197	C	T	0.431651	-0.152155	0.0316192	1.49351e-06	7738	0.00298362	23.1503
k_Bacteria.p_Actinobacteria.c_Actinobacteria.o_Bifidobacteriales.f_Bifidobacteriaceae.g_Bifidobacterium.s_Bifidobacterium_bifidum	rs17453521	2:9570926	G	A	0.105451	-0.249613	0.0536054	3.2164e-06	7738	0.00279431	21.6773
k_Bacteria.p_Actinobacteria.c_Actinobacteria.o_Bifidobacteriales.f_Bifidobacteriaceae.g_Bifidobacterium.s_Bifidobacterium_bifidum	rs57711736	2:171604444	G	A	0.288477	-0.154629	0.0348695	9.22834e-06	7738	0.00253489	19.6598
k_Bacteria.p_Actinobacteria.c_Actinobacteria.o_Bifidobacteriales.f_Bifidobacteriaceae.g_Bifidobacterium.s_Bifidobacterium_bifidum	rs849116	2:205161089	T	C	0.733871	-0.169775	0.0354719	1.69998e-06	7738	0.00295164	22.9015
k_Bacteria.p_Actinobacteria.c_Actinobacteria.o_Bifidobacteriales.f_Bifidobacteriaceae.g_Bifidobacterium.s_Bifidobacterium_bifidum	rs9848175	3:8701390	A	G	0.0591492	0.315157	0.068015	3.5928e-06	7738	0.00276703	21.4651
k_Bacteria.p_Actinobacteria.c_Actinobacteria.o_Bifidobacteriales.f_Bifidobacteriaceae.g_Bifidobacterium.s_Bifidobacterium_bifidum	rs76631862	3:194204785	G	T	0.0707669	-0.303243	0.0683874	9.2415e-06	7738	0.00253454	19.657
k_Bacteria.p_Actinobacteria.c_Actinobacteria.o_Bifidobacteriales.f_Bifidobacteriaceae.g_Bifidobacterium.s_Bifidobacterium_bifidum	rs12512757	4:165349860	T	A	0.324977	-0.149671	0.0334506	7.66347e-06	7738	0.00258056	20.0149
k_Bacteria.p_Actinobacteria.c_Actinobacteria.o_Bifidobacteriales.f_Bifidobacteriaceae.g_Bifidobacterium.s_Bifidobacterium_bifidum	rs4861647	4:184953521	T	C	0.150116	0.208894	0.044876	3.24121e-06	7738	0.00279241	21.6626
k_Bacteria.p_Actinobacteria.c_Actinobacteria.o_Bifidobacteriales.f_Bifidobacteriaceae.g_Bifidobacterium.s_Bifidobacterium_bifidum	rs62555927	9:33875216	A	G	0.0606565	-0.340244	0.0714205	1.89834e-06	7738	0.00292439	22.6894
k_Bacteria.p_Actinobacteria.c_Actinobacteria.o_Bifidobacteriales.f_Bifidobacteriaceae.g_Bifidobacterium.s_Bifidobacterium_bifidum	rs8176645	9:133273682	A	T	0.697452	0.253949	0.0337764	5.54034e-14	7738	0.00725227	56.5134
k_Bacteria.p_Actinobacteria.c_Actinobacteria.o_Bifidobacteriales.f_Bifidobacteriaceae.g_Bifidobacterium.s_Bifidobacterium_bifidum	rs10506461	12:63057422	G	A	0.301291	-0.155664	0.0346141	6.88788e-06	7738	0.0026068	20.2189
k_Bacteria.p_Actinobacteria.c_Actinobacteria.o_Bifidobacteriales.f_Bifidobacteriaceae.g_Bifidobacterium.s_Bifidobacterium_bifidum	rs7334864	13:30367304	G	A	0.340897	0.159013	0.0346593	4.47749e-06	7738	0.0027128	21.0433
k_Bacteria.p_Actinobacteria.c_Actinobacteria.o_Bifidobacteriales.f_Bifidobacteriaceae.g_Bifidobacterium.s_Bifidobacterium_bifidum	rs9525230	13:114062025	A	G	0.65034	-0.153082	0.0335192	4.94798e-06	7738	0.00268819	20.8519
k_Bacteria.p_Actinobacteria.c_Actinobacteria.o_Bifidobacteriales.f_Bifidobacteriaceae.g_Bifidobacterium.s_Bifidobacterium_bifidum	rs11630244	15:59729438	A	G	0.905194	0.245762	0.0532982	4.00594e-06	7738	0.00274021	21.2565
k_Bacteria.p_Actinobacteria.c_Actinobacteria.o_Bifidobacteriales.f_Bifidobacteriaceae.g_Bifidobacterium.s_Bifidobacterium_bifidum	rs56249713	18:69866096	T	C	0.418761	0.143906	0.0323284	8.532e-06	7738	0.00255417	19.8097
k_Bacteria.p_Actinobacteria.c_Actinobacteria.o_Bifidobacteriales.f_Bifidobacteriaceae.g_Bifidobacterium.s_Bifidobacterium_bifidum	rs59340188	18:77054728	C	T	0.072011	0.321324	0.0616893	1.90123e-07	7738	0.00349395	27.124
k_Bacteria.p_Actinobacteria.c_Actinobacteria.o_Bifidobacteriales.f_Bifidobacteriaceae.g_Bifidobacterium.s_Bifidobacterium_catenulatum	rs35948646	3:132793436	G	A	0.261115	0.220754	0.0469154	2.5341e-06	7738	0.0028531	22.1348
k_Bacteria.p_Actinobacteria.c_Actinobacteria.o_Bifidobacteriales.f_Bifidobacteriaceae.g_Bifidobacterium.s_Bifidobacterium_catenulatum	rs79651411	5:107093273	T	C	0.0809987	-0.354719	0.0802928	9.97046e-06	7738	0.00251589	19.512
k_Bacteria.p_Actinobacteria.c_Actinobacteria.o_Bifidobacteriales.f_Bifidobacteriaceae.g_Bifidobacterium.s_Bifidobacterium_catenulatum	rs9451310	6:89989560	C	G	0.434209	-0.199344	0.0449893	9.38299e-06	7738	0.00253081	19.628
k_Bacteria.p_Actinobacteria.c_Actinobacteria.o_Bifidobacteriales.f_Bifidobacteriaceae.g_Bifidobacterium.s_Bifidobacterium_catenulatum	rs6953241	7:6163600	A	G	0.143714	-0.280431	0.0610176	4.30887e-06	7738	0.00272225	21.1168
k_Bacteria.p_Actinobacteria.c_Actinobacteria.o_Bifidobacteriales.f_Bifidobacteriaceae.g_Bifidobacterium.s_Bifidobacterium_catenulatum	rs76993859	9:26245340	A	G	0.0665616	-0.379147	0.0842051	6.71073e-06	7738	0.00261321	20.2687
k_Bacteria.p_Actinobacteria.c_Actinobacteria.o_Bifidobacteriales.f_Bifidobacteriaceae.g_Bifidobacterium.s_Bifidobacterium_catenulatum	rs12580899	12:124925170	G	C	0.16696	-0.252223	0.0546145	3.86992e-06	7738	0.00274872	21.3227
k_Bacteria.p_Actinobacteria.c_Actinobacteria.o_Bifidobacteriales.f_Bifidobacteriaceae.g_Bifidobacterium.s_Bifidobacterium_catenulatum	rs80133499	18:6265013	C	A	0.078645	0.388075	0.0868196	7.82552e-06	7738	0.00257542	19.9749
k_Bacteria.p_Actinobacteria.c_Actinobacteria.o_Bifidobacteriales.f_Bifidobacteriaceae.g_Bifidobacterium.s_Bifidobacterium_longum	rs13391731	2:34902913	A	G	0.321654	-0.0876715	0.018818	3.17875e-06	7738	0.00279721	21.6999
k_Bacteria.p_Actinobacteria.c_Actinobacteria.o_Bifidobacteriales.f_Bifidobacteriaceae.g_Bifidobacterium.s_Bifidobacterium_longum	rs6546996	2:75410510	A	G	0.125529	-0.122113	0.0273032	7.73231e-06	7738	0.00257836	19.9978
k_Bacteria.p_Actinobacteria.c_Actinobacteria.o_Bifidobacteriales.f_Bifidobacteriaceae.g_Bifidobacterium.s_Bifidobacterium_longum	rs1446585	2:135649909	A	G	0.22812	0.115634	0.0209054	3.1787e-08	7738	0.00393833	30.5873
k_Bacteria.p_Actinobacteria.c_Actinobacteria.o_Bifidobacteriales.f_Bifidobacteriaceae.g_Bifidobacterium.s_Bifidobacterium_longum	rs6780177	3:21606326	C	T	0.133534	0.128654	0.0263775	1.07481e-06	7738	0.00306492	23.7831
k_Bacteria.p_Actinobacteria.c_Actinobacteria.o_Bifidobacteriales.f_Bifidobacteriaceae.g_Bifidobacterium.s_Bifidobacterium_longum	rs11721919	4:83364947	C	G	0.494196	-0.0863411	0.0191923	6.83598e-06	7738	0.00260866	20.2334
k_Bacteria.p_Actinobacteria.c_Actinobacteria.o_Bifidobacteriales.f_Bifidobacteriaceae.g_Bifidobacterium.s_Bifidobacterium_longum	rs10033190	4:117294697	T	C	0.751453	0.0978871	0.0207273	2.32815e-06	7738	0.00287401	22.2975
k_Bacteria.p_Actinobacteria.c_Actinobacteria.o_Bifidobacteriales.f_Bifidobacteriaceae.g_Bifidobacterium.s_Bifidobacterium_longum	rs7761703	6:1602216	A	T	0.0990624	-0.155642	0.0311847	6.00741e-07	7738	0.00320883	24.9034
k_Bacteria.p_Actinobacteria.c_Actinobacteria.o_Bifidobacteriales.f_Bifidobacteriaceae.g_Bifidobacterium.s_Bifidobacterium_longum	rs11786426	8:73519841	A	G	0.349925	0.0825932	0.0184837	7.8794e-06	7738	0.00257373	19.9617
k_Bacteria.p_Actinobacteria.c_Actinobacteria.o_Bifidobacteriales.f_Bifidobacteriaceae.g_Bifidobacterium.s_Bifidobacterium_longum	rs13264085	8:126666581	T	A	0.195272	0.0990459	0.0223532	9.38219e-06	7738	0.00253083	19.6282
k_Bacteria.p_Actinobacteria.c_Actinobacteria.o_Bifidobacteriales.f_Bifidobacteriaceae.g_Bifidobacterium.s_Bifidobacterium_longum	rs10843776	12:30546582	T	G	0.257126	-0.0925649	0.0205387	6.57958e-06	7738	0.00261806	20.3065
k_Bacteria.p_Actinobacteria.c_Actinobacteria.o_Bifidobacteriales.f_Bifidobacteriaceae.g_Bifidobacterium.s_Bifidobacterium_longum	rs77019567	12:101682092	T	A	0.0533973	0.177891	0.0397631	7.68517e-06	7738	0.00257987	20.0095
k_Bacteria.p_Actinobacteria.c_Actinobacteria.o_Bifidobacteriales.f_Bifidobacteriaceae.g_Bifidobacterium.s_Bifidobacterium_longum	rs73412051	12:119206199	G	A	0.0787996	0.155347	0.0334656	3.45062e-06	7738	0.00277698	21.5425
k_Bacteria.p_Actinobacteria.c_Actinobacteria.o_Coriobacteriales.f_Coriobacteriaceae.g_Adlercreutzia.s_Adlercreutzia_equolifaciens	rs7532302	1:156689976	C	T	0.667952	-0.122325	0.0253292	1.36931e-06	7738	0.00300507	23.3173
k_Bacteria.p_Actinobacteria.c_Actinobacteria.o_Coriobacteriales.f_Coriobacteriaceae.g_Adlercreutzia.s_Adlercreutzia_equolifaciens	rs148883344	2:16164293	C	A	0.0848704	0.212645	0.0457604	3.36913e-06	7738	0.00278287	21.5884
k_Bacteria.p_Actinobacteria.c_Actinobacteria.o_Coriobacteriales.f_Coriobacteriaceae.g_Adlercreutzia.s_Adlercreutzia_equolifaciens	rs72682613	4:121956654	C	T	0.186661	-0.136352	0.0308172	9.66522e-06	7738	0.00252353	19.5714
k_Bacteria.p_Actinobacteria.c_Actinobacteria.o_Coriobacteriales.f_Coriobacteriaceae.g_Adlercreutzia.s_Adlercreutzia_equolifaciens	rs9347737	6:163319290	A	G	0.422944	-0.108442	0.0244839	9.46293e-06	7738	0.00252873	19.6118
k_Bacteria.p_Actinobacteria.c_Actinobacteria.o_Coriobacteriales.f_Coriobacteriaceae.g_Adlercreutzia.s_Adlercreutzia_equolifaciens	rs62529678	8:83402962	G	A	0.286471	0.118588	0.0267934	9.59805e-06	7738	0.00252524	19.5847
k_Bacteria.p_Actinobacteria.c_Actinobacteria.o_Coriobacteriales.f_Coriobacteriaceae.g_Adlercreutzia.s_Adlercreutzia_equolifaciens	rs609909	9:12866509	G	C	0.946447	-0.255589	0.0543213	2.53699e-06	7738	0.00285282	22.1326
k_Bacteria.p_Actinobacteria.c_Actinobacteria.o_Coriobacteriales.f_Coriobacteriaceae.g_Adlercreutzia.s_Adlercreutzia_equolifaciens	rs73546364	13:36744396	C	T	0.0705586	-0.221358	0.0481341	4.2497e-06	7738	0.00272566	21.1433
k_Bacteria.p_Actinobacteria.c_Actinobacteria.o_Coriobacteriales.f_Coriobacteriaceae.g_Collinsella.s_Collinsella_aerofaciens	rs11736801	4:71619684	C	T	0.0517446	-0.183639	0.0411616	8.14199e-06	7738	0.00256567	19.8991
k_Bacteria.p_Actinobacteria.c_Actinobacteria.o_Coriobacteriales.f_Coriobacteriaceae.g_Collinsella.s_Collinsella_aerofaciens	rs17553786	6:91482643	C	T	0.0624097	0.165776	0.0366453	6.07402e-06	7738	0.00263773	20.4594
k_Bacteria.p_Actinobacteria.c_Actinobacteria.o_Coriobacteriales.f_Coriobacteriaceae.g_Collinsella.s_Collinsella_aerofaciens	rs7831606	8:127443449	T	A	0.160938	-0.103329	0.0233385	9.53656e-06	7738	0.00252682	19.597
k_Bacteria.p_Actinobacteria.c_Actinobacteria.o_Coriobacteriales.f_Coriobacteriaceae.g_Collinsella.s_Collinsella_aerofaciens	rs635634	9:133279427	T	C	0.821712	-0.104604	0.0223246	2.79124e-06	7738	0.00282926	21.9493
k_Bacteria.p_Actinobacteria.c_Actinobacteria.o_Coriobacteriales.f_Coriobacteriaceae.g_Collinsella.s_Collinsella_aerofaciens	rs72774015	10:5095912	G	A	0.0511835	0.177381	0.0392824	6.31606e-06	7738	0.00262812	20.3847
k_Bacteria.p_Actinobacteria.c_Actinobacteria.o_Coriobacteriales.f_Coriobacteriaceae.g_Collinsella.s_Collinsella_aerofaciens	rs61877169	11:12251173	A	G	0.166305	0.104615	0.0229385	5.09884e-06	7738	0.0026808	20.7944
k_Bacteria.p_Actinobacteria.c_Actinobacteria.o_Coriobacteriales.f_Coriobacteriaceae.g_Collinsella.s_Collinsella_aerofaciens	rs61940669	12:127978029	G	A	0.113419	0.146989	0.0326009	6.52197e-06	7738	0.00262022	20.3233
k_Bacteria.p_Actinobacteria.c_Actinobacteria.o_Coriobacteriales.f_Coriobacteriaceae.g_Collinsella.s_Collinsella_aerofaciens	rs7147611	14:94558594	G	A	0.655985	-0.0805696	0.0180507	8.06228e-06	7738	0.00256809	19.9179
k_Bacteria.p_Actinobacteria.c_Actinobacteria.o_Coriobacteriales.f_Coriobacteriaceae.g_Collinsella.s_Collinsella_aerofaciens	rs72845940	17:66589167	G	T	0.125286	0.124891	0.0259236	1.45252e-06	7738	0.00299049	23.2038
k_Bacteria.p_Actinobacteria.c_Actinobacteria.o_Coriobacteriales.f_Coriobacteriaceae.g_Collinsella.s_Collinsella_aerofaciens	rs386274	20:56455025	C	A	0.220805	0.0990318	0.0203866	1.18767e-06	7738	0.00304024	23.591
k_Bacteria.p_Actinobacteria.c_Actinobacteria.o_Coriobacteriales.f_Coriobacteriaceae.g_Eggerthella.s_Eggerthella_unclassified	rs141306664	2:102449007	A	G	0.0503485	-0.345992	0.0762136	5.63178e-06	7738	0.00265633	20.6041
k_Bacteria.p_Actinobacteria.c_Actinobacteria.o_Coriobacteriales.f_Coriobacteriaceae.g_Eggerthella.s_Eggerthella_unclassified	rs35315167	11:20167400	C	T	0.0508565	-0.341169	0.0757681	6.70614e-06	7738	0.00261337	20.27
k_Bacteria.p_Actinobacteria.c_Actinobacteria.o_Coriobacteriales.f_Coriobacteriaceae.g_Eggerthella.s_Eggerthella_unclassified	rs1245457	14:27197184	G	T	0.92666	-0.284764	0.0633653	6.98962e-06	7738	0.00260319	20.1909
k_Bacteria.p_Actinobacteria.c_Actinobacteria.o_Coriobacteriales.f_Coriobacteriaceae.g_Gordonibacter.s_Gordonibacter_pamelaeae	rs7553861	1:25158142	T	G	0.662171	-0.205731	0.0450735	5.01052e-06	7738	0.0026851	20.8279
k_Bacteria.p_Actinobacteria.c_Actinobacteria.o_Coriobacteriales.f_Coriobacteriaceae.g_Gordonibacter.s_Gordonibacter_pamelaeae	rs12637754	3:69791714	A	G	0.130241	-0.295809	0.0665444	8.77701e-06	7738	0.00254721	19.7556
k_Bacteria.p_Actinobacteria.c_Actinobacteria.o_Coriobacteriales.f_Coriobacteriaceae.g_Gordonibacter.s_Gordonibacter_pamelaeae	rs2966752	5:110066239	A	G	0.594667	0.209792	0.044229	2.10249e-06	7738	0.00289917	22.4932
k_Bacteria.p_Actinobacteria.c_Actinobacteria.o_Coriobacteriales.f_Coriobacteriaceae.g_Gordonibacter.s_Gordonibacter_pamelaeae	rs62481637	8:3946657	T	C	0.118952	0.310466	0.0668346	3.3961e-06	7738	0.00278091	21.5731
k_Bacteria.p_Bacteroidetes.c_Bacteroidia.o_Bacteroidales.f_Bacteroidales_noname.g_Bacteroidales_noname.s_Bacteroidales_bacterium_ph8	rs2465095	2:136779334	A	G	0.417237	-0.0817186	0.0166929	9.80985e-07	7738	0.0030875	23.9589
k_Bacteria.p_Bacteroidetes.c_Bacteroidia.o_Bacteroidales.f_Bacteroidales_noname.g_Bacteroidales_noname.s_Bacteroidales_bacterium_ph8	rs203770	2:200033150	T	C	0.32844	-0.0823321	0.0178522	3.99046e-06	7738	0.00274116	21.2639
k_Bacteria.p_Bacteroidetes.c_Bacteroidia.o_Bacteroidales.f_Bacteroidales_noname.g_Bacteroidales_noname.s_Bacteroidales_bacterium_ph8	rs55712042	4:2704376	A	G	0.536767	0.0752817	0.0168888	8.29244e-06	7738	0.00256117	19.8641
k_Bacteria.p_Bacteroidetes.c_Bacteroidia.o_Bacteroidales.f_Bacteroidales_noname.g_Bacteroidales_noname.s_Bacteroidales_bacterium_ph8	rs2700958	7:36094390	G	A	0.0912533	0.131635	0.0296165	8.80264e-06	7738	0.0025465	19.75
k_Bacteria.p_Bacteroidetes.c_Bacteroidia.o_Bacteroidales.f_Bacteroidales_noname.g_Bacteroidales_noname.s_Bacteroidales_bacterium_ph8	rs12449080	16:73626261	C	G	0.664356	0.086934	0.0178413	1.10119e-06	7738	0.00305892	23.7365
k_Bacteria.p_Bacteroidetes.c_Bacteroidia.o_Bacteroidales.f_Bacteroidales_noname.g_Bacteroidales_noname.s_Bacteroidales_bacterium_ph8	rs2008778	17:37796406	C	A	0.219845	-0.0981686	0.0215664	5.31549e-06	7738	0.00267056	20.7148
k_Bacteria.p_Bacteroidetes.c_Bacteroidia.o_Bacteroidales.f_Bacteroidales_noname.g_Bacteroidales_noname.s_Bacteroidales_bacterium_ph8	rs12602625	17:67683019	G	C	0.058124	-0.16527	0.0370136	8.00239e-06	7738	0.00256992	19.9321
k_Bacteria.p_Bacteroidetes.c_Bacteroidia.o_Bacteroidales.f_Bacteroidales_noname.g_Bacteroidales_noname.s_Bacteroidales_bacterium_ph8	rs35445518	19:46405711	A	C	0.769202	0.0910584	0.0204129	8.16455e-06	7738	0.00256499	19.8938
k_Bacteria.p_Bacteroidetes.c_Bacteroidia.o_Bacteroidales.f_Porphyromonadaceae.g_Barnesiella.s_Barnesiella_intestinihominis	rs78335793	1:175446149	C	T	0.0949423	0.134728	0.0296875	5.67399e-06	7738	0.00265449	20.5898
k_Bacteria.p_Bacteroidetes.c_Bacteroidia.o_Bacteroidales.f_Porphyromonadaceae.g_Barnesiella.s_Barnesiella_intestinihominis	rs62135856	2:37836491	G	A	0.0776336	0.153113	0.0333452	4.39565e-06	7738	0.00271734	21.0786
k_Bacteria.p_Bacteroidetes.c_Bacteroidia.o_Bacteroidales.f_Porphyromonadaceae.g_Barnesiella.s_Barnesiella_intestinihominis	rs67396441	2:127014797	C	T	0.385942	-0.078774	0.0173338	5.50569e-06	7738	0.0026619	20.6475
k_Bacteria.p_Bacteroidetes.c_Bacteroidia.o_Bacteroidales.f_Porphyromonadaceae.g_Barnesiella.s_Barnesiella_intestinihominis	rs2132254	3:65861184	C	T	0.5894	0.0813722	0.0183979	9.73773e-06	7738	0.00252169	19.5571
k_Bacteria.p_Bacteroidetes.c_Bacteroidia.o_Bacteroidales.f_Porphyromonadaceae.g_Barnesiella.s_Barnesiella_intestinihominis	rs115004061	3:109716445	C	T	0.0506658	-0.189853	0.0427218	8.833e-06	7738	0.00254565	19.7434
k_Bacteria.p_Bacteroidetes.c_Bacteroidia.o_Bacteroidales.f_Porphyromonadaceae.g_Barnesiella.s_Barnesiella_intestinihominis	rs9884588	4:32615152	C	T	0.370832	0.0829817	0.0179739	3.89717e-06	7738	0.00274699	21.3093
k_Bacteria.p_Bacteroidetes.c_Bacteroidia.o_Bacteroidales.f_Porphyromonadaceae.g_Barnesiella.s_Barnesiella_intestinihominis	rs10026787	4:105512657	T	C	0.0698756	-0.15714	0.0340508	3.93334e-06	7738	0.00274472	21.2916
k_Bacteria.p_Bacteroidetes.c_Bacteroidia.o_Bacteroidales.f_Porphyromonadaceae.g_Barnesiella.s_Barnesiella_intestinihominis	rs6920861	6:167527790	T	C	0.253827	-0.111339	0.0209362	1.04903e-07	7738	0.00364155	28.274
k_Bacteria.p_Bacteroidetes.c_Bacteroidia.o_Bacteroidales.f_Porphyromonadaceae.g_Barnesiella.s_Barnesiella_intestinihominis	rs74448867	8:3946563	A	G	0.0685882	0.168486	0.0349489	1.42902e-06	7738	0.00299452	23.2352
k_Bacteria.p_Bacteroidetes.c_Bacteroidia.o_Bacteroidales.f_Porphyromonadaceae.g_Barnesiella.s_Barnesiella_intestinihominis	rs700801	9:76619731	G	A	0.81313	0.100962	0.0222594	5.74155e-06	7738	0.00265158	20.5672
k_Bacteria.p_Bacteroidetes.c_Bacteroidia.o_Bacteroidales.f_Porphyromonadaceae.g_Barnesiella.s_Barnesiella_intestinihominis	rs8029854	15:77021690	T	C	0.811072	-0.109071	0.0224716	1.21164e-06	7738	0.0030353	23.5525
k_Bacteria.p_Bacteroidetes.c_Bacteroidia.o_Bacteroidales.f_Porphyromonadaceae.g_Barnesiella.s_Barnesiella_intestinihominis	rs1078988	15:101362495	T	C	0.257608	0.0935179	0.0205925	5.58907e-06	7738	0.0026582	20.6187
k_Bacteria.p_Bacteroidetes.c_Bacteroidia.o_Bacteroidales.f_Porphyromonadaceae.g_Barnesiella.s_Barnesiella_intestinihominis	rs34437635	22:44860850	C	T	0.072341	0.161911	0.0350088	3.74857e-06	7738	0.00275657	21.3838
k_Bacteria.p_Bacteroidetes.c_Bacteroidia.o_Bacteroidales.f_Porphyromonadaceae.g_Coprobacter.s_Coprobacter_fastidiosus	rs77320409	4:176236043	C	A	0.0856001	0.196849	0.0415042	2.10716e-06	7738	0.00289863	22.489
k_Bacteria.p_Bacteroidetes.c_Bacteroidia.o_Bacteroidales.f_Porphyromonadaceae.g_Coprobacter.s_Coprobacter_fastidiosus	rs112428203	7:147789158	C	T	0.174616	-0.139492	0.0305328	4.90998e-06	7738	0.00269009	20.8667
k_Bacteria.p_Bacteroidetes.c_Bacteroidia.o_Bacteroidales.f_Porphyromonadaceae.g_Coprobacter.s_Coprobacter_fastidiosus	rs2697923	11:47341664	G	T	0.651908	-0.122603	0.024144	3.81432e-07	7738	0.00332133	25.7794
k_Bacteria.p_Bacteroidetes.c_Bacteroidia.o_Bacteroidales.f_Porphyromonadaceae.g_Coprobacter.s_Coprobacter_fastidiosus	rs1896610	12:20194829	G	A	0.202817	-0.134792	0.0289918	3.33028e-06	7738	0.00278573	21.6106
k_Bacteria.p_Bacteroidetes.c_Bacteroidia.o_Bacteroidales.f_Porphyromonadaceae.g_Coprobacter.s_Coprobacter_fastidiosus	rs79594952	13:58755847	A	G	0.146863	0.171836	0.0334913	2.88556e-07	7738	0.00339048	26.318
k_Bacteria.p_Bacteroidetes.c_Bacteroidia.o_Bacteroidales.f_Porphyromonadaceae.g_Coprobacter.s_Coprobacter_fastidiosus	rs12232484	17:21159099	T	C	0.445343	-0.125506	0.0237135	1.20587e-07	7738	0.00360695	28.0044
k_Bacteria.p_Bacteroidetes.c_Bacteroidia.o_Bacteroidales.f_Porphyromonadaceae.g_Coprobacter.s_Coprobacter_fastidiosus	rs12463384	19:21616235	C	A	0.373021	0.113367	0.0244873	3.66292e-06	7738	0.00276227	21.4281
k_Bacteria.p_Bacteroidetes.c_Bacteroidia.o_Bacteroidales.f_Porphyromonadaceae.g_Odoribacter.s_Odoribacter_splanchnicus	rs13096936	3:42883516	A	G	0.289539	0.109896	0.0208761	1.40813e-07	7738	0.00356846	27.7045
k_Bacteria.p_Bacteroidetes.c_Bacteroidia.o_Bacteroidales.f_Porphyromonadaceae.g_Odoribacter.s_Odoribacter_splanchnicus	rs2383400	4:179734324	G	A	0.525855	0.0862234	0.0189004	5.06745e-06	7738	0.00268232	20.8062
k_Bacteria.p_Bacteroidetes.c_Bacteroidia.o_Bacteroidales.f_Porphyromonadaceae.g_Odoribacter.s_Odoribacter_splanchnicus	rs11111	5:37814000	T	C	0.183291	-0.103454	0.0234163	9.9605e-06	7738	0.00251614	19.5139
k_Bacteria.p_Bacteroidetes.c_Bacteroidia.o_Bacteroidales.f_Porphyromonadaceae.g_Odoribacter.s_Odoribacter_splanchnicus	rs76880769	6:67807096	G	A	0.0558398	-0.187932	0.0419932	7.63041e-06	7738	0.00258162	20.0231
k_Bacteria.p_Bacteroidetes.c_Bacteroidia.o_Bacteroidales.f_Porphyromonadaceae.g_Odoribacter.s_Odoribacter_splanchnicus	rs6583351	7:186119	T	C	0.514788	0.0851714	0.0187403	5.49817e-06	7738	0.00266224	20.6501
k_Bacteria.p_Bacteroidetes.c_Bacteroidia.o_Bacteroidales.f_Porphyromonadaceae.g_Odoribacter.s_Odoribacter_splanchnicus	rs7011780	8:124584749	A	C	0.11191	0.130826	0.0292709	7.84129e-06	7738	0.00257492	19.971
k_Bacteria.p_Bacteroidetes.c_Bacteroidia.o_Bacteroidales.f_Porphyromonadaceae.g_Odoribacter.s_Odoribacter_splanchnicus	rs7019674	9:79194233	T	C	0.49146	-0.0842361	0.0187999	7.44085e-06	7738	0.00258781	20.0712
k_Bacteria.p_Bacteroidetes.c_Bacteroidia.o_Bacteroidales.f_Porphyromonadaceae.g_Odoribacter.s_Odoribacter_splanchnicus	rs2470427	12:1966818	C	T	0.487964	0.0905437	0.0184222	8.88156e-07	7738	0.00311209	24.1503
k_Bacteria.p_Bacteroidetes.c_Bacteroidia.o_Bacteroidales.f_Porphyromonadaceae.g_Odoribacter.s_Odoribacter_splanchnicus	rs495710	15:46643632	C	T	0.472152	-0.0921548	0.0185091	6.39534e-07	7738	0.00319334	24.7828
k_Bacteria.p_Bacteroidetes.c_Bacteroidia.o_Bacteroidales.f_Porphyromonadaceae.g_Odoribacter.s_Odoribacter_splanchnicus	rs152172	16:66879002	C	T	0.420097	-0.0880651	0.0187815	2.74631e-06	7738	0.00283327	21.9804
k_Bacteria.p_Bacteroidetes.c_Bacteroidia.o_Bacteroidales.f_Porphyromonadaceae.g_Odoribacter.s_Odoribacter_splanchnicus	rs117633633	16:87909631	G	A	0.0686066	0.191045	0.0422441	6.11419e-06	7738	0.00263611	20.4468
k_Bacteria.p_Bacteroidetes.c_Bacteroidia.o_Bacteroidales.f_Porphyromonadaceae.g_Odoribacter.s_Odoribacter_splanchnicus	rs74682567	17:39648422	A	G	0.0650097	-0.201543	0.0417131	1.35406e-06	7738	0.00300784	23.3388
k_Bacteria.p_Bacteroidetes.c_Bacteroidia.o_Bacteroidales.f_Porphyromonadaceae.g_Odoribacter.s_Odoribacter_splanchnicus	rs73619447	20:62997960	C	T	0.0602449	-0.172843	0.0389841	9.26388e-06	7738	0.00253395	19.6524
k_Bacteria.p_Bacteroidetes.c_Bacteroidia.o_Bacteroidales.f_Porphyromonadaceae.g_Odoribacter.s_Odoribacter_splanchnicus	rs5754282	22:32780848	A	C	0.227051	0.101205	0.0224536	6.56532e-06	7738	0.0026186	20.3106
k_Bacteria.p_Bacteroidetes.c_Bacteroidia.o_Bacteroidales.f_Porphyromonadaceae.g_Parabacteroides.s_Parabacteroides_distasonis	rs6688656	1:166408353	T	G	0.57415	-0.0827272	0.0185553	8.25652e-06	7738	0.00256224	19.8724
k_Bacteria.p_Bacteroidetes.c_Bacteroidia.o_Bacteroidales.f_Porphyromonadaceae.g_Parabacteroides.s_Parabacteroides_distasonis	rs62227335	3:98735	C	T	0.0539575	-0.216031	0.0401629	7.49479e-08	7738	0.00372508	28.9249
k_Bacteria.p_Bacteroidetes.c_Bacteroidia.o_Bacteroidales.f_Porphyromonadaceae.g_Parabacteroides.s_Parabacteroides_distasonis	rs9343883	6:79200563	A	G	0.505281	0.0862921	0.0183785	2.66262e-06	7738	0.0028409	22.0398
k_Bacteria.p_Bacteroidetes.c_Bacteroidia.o_Bacteroidales.f_Porphyromonadaceae.g_Parabacteroides.s_Parabacteroides_distasonis	rs3735683	7:985897	C	T	0.21672	0.10494	0.0220496	1.94295e-06	7738	0.00291865	22.6448
k_Bacteria.p_Bacteroidetes.c_Bacteroidia.o_Bacteroidales.f_Porphyromonadaceae.g_Parabacteroides.s_Parabacteroides_distasonis	rs3814989	7:18595199	T	C	0.25714	0.09487	0.0208954	5.61891e-06	7738	0.00265689	20.6085
k_Bacteria.p_Bacteroidetes.c_Bacteroidia.o_Bacteroidales.f_Porphyromonadaceae.g_Parabacteroides.s_Parabacteroides_distasonis	rs6970565	7:46133528	T	C	0.371978	-0.0869376	0.0192049	5.98711e-06	7738	0.00264128	20.487
k_Bacteria.p_Bacteroidetes.c_Bacteroidia.o_Bacteroidales.f_Porphyromonadaceae.g_Parabacteroides.s_Parabacteroides_distasonis	rs7853135	9:103211967	T	C	0.660589	-0.0868403	0.0191875	6.01482e-06	7738	0.00264014	20.4782
k_Bacteria.p_Bacteroidetes.c_Bacteroidia.o_Bacteroidales.f_Porphyromonadaceae.g_Parabacteroides.s_Parabacteroides_distasonis	rs60248492	16:69909597	C	G	0.0602122	-0.187154	0.0388118	1.42059e-06	7738	0.00299598	23.2466
k_Bacteria.p_Bacteroidetes.c_Bacteroidia.o_Bacteroidales.f_Porphyromonadaceae.g_Parabacteroides.s_Parabacteroides_distasonis	rs6603134	19:8041637	A	G	0.593815	-0.0823059	0.0183647	7.40355e-06	7738	0.00258904	20.0808
k_Bacteria.p_Bacteroidetes.c_Bacteroidia.o_Bacteroidales.f_Porphyromonadaceae.g_Parabacteroides.s_Parabacteroides_goldsteinii	rs10211532	2:2890777	G	A	0.11152	-0.2545	0.0570862	8.26649e-06	7738	0.00256194	19.8701
k_Bacteria.p_Bacteroidetes.c_Bacteroidia.o_Bacteroidales.f_Porphyromonadaceae.g_Parabacteroides.s_Parabacteroides_goldsteinii	rs1357368	2:215761071	C	T	0.268075	0.219779	0.0430468	3.29781e-07	7738	0.00335738	26.0602
k_Bacteria.p_Bacteroidetes.c_Bacteroidia.o_Bacteroidales.f_Porphyromonadaceae.g_Parabacteroides.s_Parabacteroides_goldsteinii	rs2898012	5:57423841	A	G	0.732202	0.181674	0.0397493	4.86606e-06	7738	0.00269231	20.8839
k_Bacteria.p_Bacteroidetes.c_Bacteroidia.o_Bacteroidales.f_Porphyromonadaceae.g_Parabacteroides.s_Parabacteroides_goldsteinii	rs3973922	7:71647525	A	C	0.675078	0.174374	0.0387882	6.93974e-06	7738	0.00260495	20.2046
k_Bacteria.p_Bacteroidetes.c_Bacteroidia.o_Bacteroidales.f_Porphyromonadaceae.g_Parabacteroides.s_Parabacteroides_goldsteinii	rs988862	8:113184447	T	A	0.284176	0.175621	0.0380297	3.87456e-06	7738	0.00274842	21.3204
k_Bacteria.p_Bacteroidetes.c_Bacteroidia.o_Bacteroidales.f_Porphyromonadaceae.g_Parabacteroides.s_Parabacteroides_goldsteinii	rs8006060	14:52301407	A	G	0.130169	-0.242375	0.0533469	5.53604e-06	7738	0.00266055	20.6369
k_Bacteria.p_Bacteroidetes.c_Bacteroidia.o_Bacteroidales.f_Porphyromonadaceae.g_Parabacteroides.s_Parabacteroides_goldsteinii	rs12879040	14:92657646	G	A	0.324977	-0.175377	0.0389933	6.8715e-06	7738	0.00260738	20.2235
k_Bacteria.p_Bacteroidetes.c_Bacteroidia.o_Bacteroidales.f_Porphyromonadaceae.g_Parabacteroides.s_Parabacteroides_johnsonii	rs11806181	1:60509425	G	T	0.0844595	-0.304541	0.0665955	4.80786e-06	7738	0.00269527	20.9069
k_Bacteria.p_Bacteroidetes.c_Bacteroidia.o_Bacteroidales.f_Porphyromonadaceae.g_Parabacteroides.s_Parabacteroides_johnsonii	rs62163269	2:77654504	C	T	0.169808	-0.261356	0.050743	2.59689e-07	7738	0.00341662	26.5216
k_Bacteria.p_Bacteroidetes.c_Bacteroidia.o_Bacteroidales.f_Porphyromonadaceae.g_Parabacteroides.s_Parabacteroides_johnsonii	rs11724182	4:4823795	C	T	0.092553	0.297944	0.0639105	3.13312e-06	7738	0.00280077	21.7276
k_Bacteria.p_Bacteroidetes.c_Bacteroidia.o_Bacteroidales.f_Porphyromonadaceae.g_Parabacteroides.s_Parabacteroides_johnsonii	rs17693136	4:177592669	C	T	0.239085	0.211231	0.042932	8.64931e-07	7738	0.00311864	24.2013
k_Bacteria.p_Bacteroidetes.c_Bacteroidia.o_Bacteroidales.f_Porphyromonadaceae.g_Parabacteroides.s_Parabacteroides_johnsonii	rs581569	5:4016501	G	T	0.445607	-0.170235	0.0366008	3.30112e-06	7738	0.0027879	21.6275
k_Bacteria.p_Bacteroidetes.c_Bacteroidia.o_Bacteroidales.f_Porphyromonadaceae.g_Parabacteroides.s_Parabacteroides_johnsonii	rs598632	7:4126995	C	T	0.108492	-0.272144	0.0601463	6.04821e-06	7738	0.00263878	20.4676
k_Bacteria.p_Bacteroidetes.c_Bacteroidia.o_Bacteroidales.f_Porphyromonadaceae.g_Parabacteroides.s_Parabacteroides_johnsonii	rs13275750	8:141337071	C	T	0.109895	-0.278934	0.0613959	5.54058e-06	7738	0.00266035	20.6354
k_Bacteria.p_Bacteroidetes.c_Bacteroidia.o_Bacteroidales.f_Porphyromonadaceae.g_Parabacteroides.s_Parabacteroides_johnsonii	rs114845775	9:1809229	C	T	0.0924841	-0.287556	0.0642764	7.6862e-06	7738	0.00257983	20.0092
k_Bacteria.p_Bacteroidetes.c_Bacteroidia.o_Bacteroidales.f_Porphyromonadaceae.g_Parabacteroides.s_Parabacteroides_johnsonii	rs12101679	15:35957219	G	A	0.197635	-0.203089	0.0459139	9.72268e-06	7738	0.00252207	19.5601
k_Bacteria.p_Bacteroidetes.c_Bacteroidia.o_Bacteroidales.f_Porphyromonadaceae.g_Parabacteroides.s_Parabacteroides_merdae	rs12116657	1:62568975	A	C	0.186049	-0.111275	0.0241536	4.08581e-06	7738	0.00273535	21.2187
k_Bacteria.p_Bacteroidetes.c_Bacteroidia.o_Bacteroidales.f_Porphyromonadaceae.g_Parabacteroides.s_Parabacteroides_merdae	rs7631540	3:114111672	C	T	0.454162	0.0825402	0.0183823	7.11582e-06	7738	0.00259879	20.1566
k_Bacteria.p_Bacteroidetes.c_Bacteroidia.o_Bacteroidales.f_Porphyromonadaceae.g_Parabacteroides.s_Parabacteroides_merdae	rs1508792	5:98773444	G	C	0.578673	-0.0876039	0.0183017	1.69595e-06	7738	0.00295222	22.906
k_Bacteria.p_Bacteroidetes.c_Bacteroidia.o_Bacteroidales.f_Porphyromonadaceae.g_Parabacteroides.s_Parabacteroides_merdae	rs702101	5:171849389	G	A	0.623602	0.089625	0.0198436	6.28498e-06	7738	0.00262933	20.3941
k_Bacteria.p_Bacteroidetes.c_Bacteroidia.o_Bacteroidales.f_Porphyromonadaceae.g_Parabacteroides.s_Parabacteroides_merdae	rs66722558	6:131769099	G	T	0.0540512	0.199748	0.0409473	1.0707e-06	7738	0.00306586	23.7905
k_Bacteria.p_Bacteroidetes.c_Bacteroidia.o_Bacteroidales.f_Porphyromonadaceae.g_Parabacteroides.s_Parabacteroides_merdae	rs4237122	9:130437728	G	A	0.105188	0.141557	0.0307803	4.2461e-06	7738	0.00272587	21.1449
k_Bacteria.p_Bacteroidetes.c_Bacteroidia.o_Bacteroidales.f_Porphyromonadaceae.g_Parabacteroides.s_Parabacteroides_merdae	rs10733815	10:65556250	G	A	0.776162	0.109025	0.0228223	1.77821e-06	7738	0.00294053	22.815
k_Bacteria.p_Bacteroidetes.c_Bacteroidia.o_Bacteroidales.f_Porphyromonadaceae.g_Parabacteroides.s_Parabacteroides_merdae	rs2005874	19:46307734	C	T	0.0856528	0.171144	0.0335108	3.27105e-07	7738	0.0033594	26.0759
k_Bacteria.p_Bacteroidetes.c_Bacteroidia.o_Bacteroidales.f_Porphyromonadaceae.g_Parabacteroides.s_Parabacteroides_merdae	rs148330790	22:23984502	G	A	0.0950615	0.218192	0.0457119	1.81328e-06	7738	0.00293571	22.7775
k_Bacteria.p_Bacteroidetes.c_Bacteroidia.o_Bacteroidales.f_Porphyromonadaceae.g_Parabacteroides.s_Parabacteroides_unclassified	rs10911039	1:182224958	A	G	0.159331	0.145854	0.0316024	3.92559e-06	7738	0.0027452	21.2953
k_Bacteria.p_Bacteroidetes.c_Bacteroidia.o_Bacteroidales.f_Porphyromonadaceae.g_Parabacteroides.s_Parabacteroides_unclassified	rs1580572	3:67341714	A	T	0.24215	0.12447	0.0268435	3.53681e-06	7738	0.0027709	21.4952
k_Bacteria.p_Bacteroidetes.c_Bacteroidia.o_Bacteroidales.f_Porphyromonadaceae.g_Parabacteroides.s_Parabacteroides_unclassified	rs12697058	5:68039720	T	C	0.596969	-0.111505	0.0249869	8.09948e-06	7738	0.00256696	19.9091
k_Bacteria.p_Bacteroidetes.c_Bacteroidia.o_Bacteroidales.f_Porphyromonadaceae.g_Parabacteroides.s_Parabacteroides_unclassified	rs10281779	7:845067	A	G	0.429621	0.108871	0.0231234	2.49847e-06	7738	0.0028566	22.1619
k_Bacteria.p_Bacteroidetes.c_Bacteroidia.o_Bacteroidales.f_Porphyromonadaceae.g_Parabacteroides.s_Parabacteroides_unclassified	rs2449506	8:97778790	T	C	0.150276	-0.150144	0.0318987	2.51488e-06	7738	0.00285498	22.1494
k_Bacteria.p_Bacteroidetes.c_Bacteroidia.o_Bacteroidales.f_Porphyromonadaceae.g_Parabacteroides.s_Parabacteroides_unclassified	rs303729	9:14438753	C	G	0.843436	0.141678	0.0318804	8.82806e-06	7738	0.00254579	19.7445
k_Bacteria.p_Bacteroidetes.c_Bacteroidia.o_Bacteroidales.f_Porphyromonadaceae.g_Parabacteroides.s_Parabacteroides_unclassified	rs12809872	12:130377845	C	T	0.160398	-0.166807	0.0317329	1.46753e-07	7738	0.00355821	27.6246
k_Bacteria.p_Bacteroidetes.c_Bacteroidia.o_Bacteroidales.f_Porphyromonadaceae.g_Parabacteroides.s_Parabacteroides_unclassified	rs4943000	13:31057416	T	C	0.584513	0.108843	0.0235487	3.80033e-06	7738	0.00275319	21.3575
k_Bacteria.p_Bacteroidetes.c_Bacteroidia.o_Bacteroidales.f_Prevotellaceae.g_Paraprevotella.s_Paraprevotella_clara	rs11678259	2:53281551	T	G	0.320759	0.117013	0.0262963	8.59568e-06	7738	0.00255234	19.7955
k_Bacteria.p_Bacteroidetes.c_Bacteroidia.o_Bacteroidales.f_Prevotellaceae.g_Paraprevotella.s_Paraprevotella_clara	rs113022358	2:126450830	C	T	0.0795312	0.200395	0.0452748	9.59067e-06	7738	0.00252543	19.5862
k_Bacteria.p_Bacteroidetes.c_Bacteroidia.o_Bacteroidales.f_Prevotellaceae.g_Paraprevotella.s_Paraprevotella_clara	rs6748817	2:204394129	A	G	0.824477	0.15142	0.033392	5.77067e-06	7738	0.00265034	20.5575
k_Bacteria.p_Bacteroidetes.c_Bacteroidia.o_Bacteroidales.f_Prevotellaceae.g_Paraprevotella.s_Paraprevotella_clara	rs13429913	2:227194197	C	T	0.385846	0.111297	0.0249482	8.15386e-06	7738	0.00256531	19.8963
k_Bacteria.p_Bacteroidetes.c_Bacteroidia.o_Bacteroidales.f_Prevotellaceae.g_Paraprevotella.s_Paraprevotella_clara	rs4459949	4:160316020	A	G	0.844497	-0.16846	0.0323433	1.90363e-07	7738	0.00349364	27.1216
k_Bacteria.p_Bacteroidetes.c_Bacteroidia.o_Bacteroidales.f_Prevotellaceae.g_Paraprevotella.s_Paraprevotella_clara	rs56353270	6:3651173	G	A	0.0676608	-0.227444	0.0488069	3.16094e-06	7738	0.00279859	21.7107
k_Bacteria.p_Bacteroidetes.c_Bacteroidia.o_Bacteroidales.f_Prevotellaceae.g_Paraprevotella.s_Paraprevotella_clara	rs9462447	6:12080352	A	C	0.144878	-0.15346	0.0344169	8.24006e-06	7738	0.00256273	19.8762
k_Bacteria.p_Bacteroidetes.c_Bacteroidia.o_Bacteroidales.f_Prevotellaceae.g_Paraprevotella.s_Paraprevotella_clara	rs2027516	6:135810750	G	A	0.313637	0.119616	0.0257131	3.28807e-06	7738	0.00278887	21.6351
k_Bacteria.p_Bacteroidetes.c_Bacteroidia.o_Bacteroidales.f_Prevotellaceae.g_Paraprevotella.s_Paraprevotella_clara	rs9397388	6:151305639	T	G	0.646438	-0.113861	0.0252374	6.43422e-06	7738	0.00262356	20.3492
k_Bacteria.p_Bacteroidetes.c_Bacteroidia.o_Bacteroidales.f_Prevotellaceae.g_Paraprevotella.s_Paraprevotella_clara	rs12686124	9:106855952	A	G	0.0727698	-0.213224	0.0464187	4.35883e-06	7738	0.00271941	21.0947
k_Bacteria.p_Bacteroidetes.c_Bacteroidia.o_Bacteroidales.f_Prevotellaceae.g_Paraprevotella.s_Paraprevotella_clara	rs1305081	13:28680734	G	A	0.128637	0.182505	0.0361045	4.30568e-07	7738	0.00329131	25.5456
k_Bacteria.p_Bacteroidetes.c_Bacteroidia.o_Bacteroidales.f_Prevotellaceae.g_Paraprevotella.s_Paraprevotella_clara	rs57091306	19:53045882	C	G	0.123836	0.170615	0.0374643	5.26148e-06	7738	0.00267307	20.7343
k_Bacteria.p_Bacteroidetes.c_Bacteroidia.o_Bacteroidales.f_Prevotellaceae.g_Paraprevotella.s_Paraprevotella_clara	rs73415022	22:35459610	T	C	0.141355	0.174909	0.0351324	6.40592e-07	7738	0.00319293	24.7796
k_Bacteria.p_Bacteroidetes.c_Bacteroidia.o_Bacteroidales.f_Prevotellaceae.g_Paraprevotella.s_Paraprevotella_unclassified	rs891501	2:9946377	G	T	0.858175	-0.156632	0.0329211	1.9572e-06	7738	0.00291685	22.6308
k_Bacteria.p_Bacteroidetes.c_Bacteroidia.o_Bacteroidales.f_Prevotellaceae.g_Paraprevotella.s_Paraprevotella_unclassified	rs72810711	2:27134061	G	C	0.264503	0.114394	0.0255503	7.56285e-06	7738	0.00258381	20.0401
k_Bacteria.p_Bacteroidetes.c_Bacteroidia.o_Bacteroidales.f_Prevotellaceae.g_Paraprevotella.s_Paraprevotella_unclassified	rs11938983	4:97346398	C	T	0.286213	0.108741	0.0246128	9.95945e-06	7738	0.00251616	19.5141
k_Bacteria.p_Bacteroidetes.c_Bacteroidia.o_Bacteroidales.f_Prevotellaceae.g_Paraprevotella.s_Paraprevotella_unclassified	rs246783	5:76373717	A	G	0.578874	0.109297	0.0241709	6.1296e-06	7738	0.00263549	20.442
k_Bacteria.p_Bacteroidetes.c_Bacteroidia.o_Bacteroidales.f_Prevotellaceae.g_Paraprevotella.s_Paraprevotella_unclassified	rs6465823	7:101602123	G	T	0.752057	0.120795	0.0260739	3.60751e-06	7738	0.00276602	21.4573
k_Bacteria.p_Bacteroidetes.c_Bacteroidia.o_Bacteroidales.f_Prevotellaceae.g_Paraprevotella.s_Paraprevotella_unclassified	rs7015972	8:18430493	G	A	0.614719	0.106861	0.0234094	4.99737e-06	7738	0.00268575	20.8329
k_Bacteria.p_Bacteroidetes.c_Bacteroidia.o_Bacteroidales.f_Prevotellaceae.g_Paraprevotella.s_Paraprevotella_unclassified	rs10760885	9:102380391	T	A	0.527096	0.112149	0.0222536	4.66574e-07	7738	0.00327141	25.3907
k_Bacteria.p_Bacteroidetes.c_Bacteroidia.o_Bacteroidales.f_Prevotellaceae.g_Paraprevotella.s_Paraprevotella_unclassified	rs1969724	10:100919331	T	A	0.841389	0.140115	0.0307585	5.23051e-06	7738	0.00267452	20.7456
k_Bacteria.p_Bacteroidetes.c_Bacteroidia.o_Bacteroidales.f_Prevotellaceae.g_Paraprevotella.s_Paraprevotella_unclassified	rs4767918	12:120615241	T	C	0.429707	0.109243	0.0235722	3.57971e-06	7738	0.00276793	21.4721
k_Bacteria.p_Bacteroidetes.c_Bacteroidia.o_Bacteroidales.f_Prevotellaceae.g_Paraprevotella.s_Paraprevotella_unclassified	rs12895134	14:93927999	G	A	0.555549	0.0995816	0.0224842	9.46926e-06	7738	0.00252856	19.6105
k_Bacteria.p_Bacteroidetes.c_Bacteroidia.o_Bacteroidales.f_Prevotellaceae.g_Paraprevotella.s_Paraprevotella_xylaniphila	rs61801633	1:168837015	G	A	0.179781	-0.175102	0.0365445	1.65554e-06	7738	0.00295818	22.9524
k_Bacteria.p_Bacteroidetes.c_Bacteroidia.o_Bacteroidales.f_Prevotellaceae.g_Paraprevotella.s_Paraprevotella_xylaniphila	rs113640907	1:245731692	T	C	0.11936	0.194644	0.0436384	8.18158e-06	7738	0.00256448	19.8898
k_Bacteria.p_Bacteroidetes.c_Bacteroidia.o_Bacteroidales.f_Prevotellaceae.g_Paraprevotella.s_Paraprevotella_xylaniphila	rs3919827	4:66202088	G	T	0.273651	-0.138415	0.0313039	9.79461e-06	7738	0.00252026	19.546
k_Bacteria.p_Bacteroidetes.c_Bacteroidia.o_Bacteroidales.f_Prevotellaceae.g_Paraprevotella.s_Paraprevotella_xylaniphila	rs595638	4:126419511	C	T	0.836234	-0.17446	0.0377058	3.71218e-06	7738	0.00275897	21.4025
k_Bacteria.p_Bacteroidetes.c_Bacteroidia.o_Bacteroidales.f_Prevotellaceae.g_Paraprevotella.s_Paraprevotella_xylaniphila	rs4709313	6:159382428	G	A	0.160668	0.182133	0.0397743	4.66856e-06	7738	0.00270251	20.9633
k_Bacteria.p_Bacteroidetes.c_Bacteroidia.o_Bacteroidales.f_Prevotellaceae.g_Paraprevotella.s_Paraprevotella_xylaniphila	rs6970331	7:152530509	C	T	0.470452	0.127487	0.028503	7.72116e-06	7738	0.00257872	20.0005
k_Bacteria.p_Bacteroidetes.c_Bacteroidia.o_Bacteroidales.f_Prevotellaceae.g_Paraprevotella.s_Paraprevotella_xylaniphila	rs9314321	8:26258760	T	C	0.937106	-0.267528	0.0584491	4.71432e-06	7738	0.00270011	20.9446
k_Bacteria.p_Bacteroidetes.c_Bacteroidia.o_Bacteroidales.f_Prevotellaceae.g_Paraprevotella.s_Paraprevotella_xylaniphila	rs311865	14:58747730	G	A	0.254885	-0.152845	0.0318161	1.55518e-06	7738	0.00297362	23.0726
k_Bacteria.p_Bacteroidetes.c_Bacteroidia.o_Bacteroidales.f_Prevotellaceae.g_Paraprevotella.s_Paraprevotella_xylaniphila	rs2005815	17:11282686	C	A	0.942274	-0.282918	0.0600299	2.44155e-06	7738	0.00286228	22.2062
k_Bacteria.p_Bacteroidetes.c_Bacteroidia.o_Bacteroidales.f_Prevotellaceae.g_Paraprevotella.s_Paraprevotella_xylaniphila	rs6052686	20:4613820	C	T	0.762608	0.162031	0.0354396	4.83026e-06	7738	0.00269412	20.898
k_Bacteria.p_Bacteroidetes.c_Bacteroidia.o_Bacteroidales.f_Prevotellaceae.g_Paraprevotella.s_Paraprevotella_xylaniphila	rs62240505	22:23594127	T	G	0.109091	-0.211992	0.0473853	7.68421e-06	7738	0.0025799	20.0097
k_Bacteria.p_Bacteroidetes.c_Bacteroidia.o_Bacteroidales.f_Prevotellaceae.g_Prevotella.s_Prevotella_copri	rs6745806	2:138538467	A	G	0.935626	-0.167427	0.0376791	8.85015e-06	7738	0.00254517	19.7397
k_Bacteria.p_Bacteroidetes.c_Bacteroidia.o_Bacteroidales.f_Prevotellaceae.g_Prevotella.s_Prevotella_copri	rs79216963	2:179718982	T	A	0.100574	-0.155553	0.0341678	5.29841e-06	7738	0.00267135	20.7209
k_Bacteria.p_Bacteroidetes.c_Bacteroidia.o_Bacteroidales.f_Prevotellaceae.g_Prevotella.s_Prevotella_copri	rs12657476	5:151186635	C	T	0.459629	-0.0931547	0.019803	2.55016e-06	7738	0.00285154	22.1226
k_Bacteria.p_Bacteroidetes.c_Bacteroidia.o_Bacteroidales.f_Prevotellaceae.g_Prevotella.s_Prevotella_copri	rs4503137	8:18134446	G	T	0.718361	0.0964986	0.0206581	2.99401e-06	7738	0.00281197	21.8147
k_Bacteria.p_Bacteroidetes.c_Bacteroidia.o_Bacteroidales.f_Prevotellaceae.g_Prevotella.s_Prevotella_copri	rs73654027	9:91681435	G	C	0.114452	0.138723	0.029459	2.48893e-06	7738	0.00285754	22.1693
k_Bacteria.p_Bacteroidetes.c_Bacteroidia.o_Bacteroidales.f_Prevotellaceae.g_Prevotella.s_Prevotella_copri	rs7088001	10:111535533	A	G	0.130522	0.121321	0.0269851	6.92956e-06	7738	0.00260531	20.2074
k_Bacteria.p_Bacteroidetes.c_Bacteroidia.o_Bacteroidales.f_Prevotellaceae.g_Prevotella.s_Prevotella_copri	rs2421570	11:34031218	G	A	0.363422	-0.0884542	0.0198105	8.00612e-06	7738	0.00256981	19.9313
k_Bacteria.p_Bacteroidetes.c_Bacteroidia.o_Bacteroidales.f_Prevotellaceae.g_Prevotella.s_Prevotella_copri	rs7930251	11:111284577	C	T	0.341935	-0.0870117	0.0193783	7.11677e-06	7738	0.00259876	20.1564
k_Bacteria.p_Bacteroidetes.c_Bacteroidia.o_Bacteroidales.f_Prevotellaceae.g_Prevotella.s_Prevotella_copri	rs12870360	13:48831087	G	A	0.442716	-0.0847702	0.0191442	9.51157e-06	7738	0.00252747	19.602
k_Bacteria.p_Bacteroidetes.c_Bacteroidia.o_Bacteroidales.f_Prevotellaceae.g_Prevotella.s_Prevotella_copri	rs9517773	13:99565186	A	G	0.188886	-0.114611	0.025178	5.31308e-06	7738	0.00267067	20.7156
k_Bacteria.p_Bacteroidetes.c_Bacteroidia.o_Bacteroidales.f_Prevotellaceae.g_Prevotella.s_Prevotella_copri	rs72799593	16:84914645	C	T	0.0830449	0.157054	0.0339477	3.7217e-06	7738	0.00275834	21.3976
k_Bacteria.p_Bacteroidetes.c_Bacteroidia.o_Bacteroidales.f_Prevotellaceae.g_Prevotella.s_Prevotella_copri	rs55749361	21:26786014	A	T	0.0862231	-0.158693	0.0352357	6.67614e-06	7738	0.00261448	20.2786
k_Bacteria.p_Bacteroidetes.c_Bacteroidia.o_Bacteroidales.f_Prevotellaceae.g_Prevotella.s_Prevotella_copri	rs2330438	22:23373231	T	A	0.516688	0.0949466	0.0200351	2.14769e-06	7738	0.00289392	22.4524
k_Bacteria.p_Bacteroidetes.c_Bacteroidia.o_Bacteroidales.f_Prevotellaceae.g_Prevotella.s_Prevotella_copri	rs6005414	22:27387224	G	A	0.509002	0.0822546	0.0185732	9.48182e-06	7738	0.00252824	19.608
k_Bacteria.p_Bacteroidetes.c_Bacteroidia.o_Bacteroidales.f_Rikenellaceae.g_Alistipes.s_Alistipes_finegoldii	rs12028677	1:111534234	C	T	0.158462	-0.108937	0.0236079	3.94158e-06	7738	0.0027442	21.2875
k_Bacteria.p_Bacteroidetes.c_Bacteroidia.o_Bacteroidales.f_Rikenellaceae.g_Alistipes.s_Alistipes_finegoldii	rs57119184	3:69114785	C	T	0.280027	0.0878396	0.0197668	8.83843e-06	7738	0.0025455	19.7422
k_Bacteria.p_Bacteroidetes.c_Bacteroidia.o_Bacteroidales.f_Rikenellaceae.g_Alistipes.s_Alistipes_finegoldii	rs12192901	6:1263124	G	A	0.170872	0.112476	0.0238178	2.33137e-06	7738	0.00287367	22.2948
k_Bacteria.p_Bacteroidetes.c_Bacteroidia.o_Bacteroidales.f_Rikenellaceae.g_Alistipes.s_Alistipes_finegoldii	rs60475061	6:5787445	G	A	0.12546	-0.117157	0.026068	6.98063e-06	7738	0.00260351	20.1933
k_Bacteria.p_Bacteroidetes.c_Bacteroidia.o_Bacteroidales.f_Rikenellaceae.g_Alistipes.s_Alistipes_finegoldii	rs67032605	9:1046539	A	G	0.138057	0.119297	0.0262192	5.36472e-06	7738	0.00266829	20.6971
k_Bacteria.p_Bacteroidetes.c_Bacteroidia.o_Bacteroidales.f_Rikenellaceae.g_Alistipes.s_Alistipes_finegoldii	rs10829629	10:129773708	C	T	0.442907	0.0813715	0.0171055	1.96454e-06	7738	0.00291592	22.6236
k_Bacteria.p_Bacteroidetes.c_Bacteroidia.o_Bacteroidales.f_Rikenellaceae.g_Alistipes.s_Alistipes_finegoldii	rs7962165	12:86898506	T	G	0.770098	-0.0956743	0.0206046	3.42802e-06	7738	0.0027786	21.5551
k_Bacteria.p_Bacteroidetes.c_Bacteroidia.o_Bacteroidales.f_Rikenellaceae.g_Alistipes.s_Alistipes_finegoldii	rs13381124	18:27927030	A	G	0.0754167	0.14335	0.0323427	9.32643e-06	7738	0.0025323	19.6396
k_Bacteria.p_Bacteroidetes.c_Bacteroidia.o_Bacteroidales.f_Rikenellaceae.g_Alistipes.s_Alistipes_finegoldii	rs10407049	19:29640655	G	C	0.533488	0.088168	0.0178406	7.7333e-07	7738	0.00314633	24.4169
k_Bacteria.p_Bacteroidetes.c_Bacteroidia.o_Bacteroidales.f_Rikenellaceae.g_Alistipes.s_Alistipes_finegoldii	rs111585182	22:45425638	G	T	0.0667949	-0.159958	0.0356824	7.36586e-06	7738	0.0025903	20.0906
k_Bacteria.p_Bacteroidetes.c_Bacteroidia.o_Bacteroidales.f_Rikenellaceae.g_Alistipes.s_Alistipes_indistinctus	rs1443711	2:31171810	A	G	0.290423	0.110108	0.0239182	4.15363e-06	7738	0.00273129	21.1871
k_Bacteria.p_Bacteroidetes.c_Bacteroidia.o_Bacteroidales.f_Rikenellaceae.g_Alistipes.s_Alistipes_indistinctus	rs2055593	2:98375650	G	A	0.21357	-0.112772	0.0241344	2.97324e-06	7738	0.00281369	21.8281
k_Bacteria.p_Bacteroidetes.c_Bacteroidia.o_Bacteroidales.f_Rikenellaceae.g_Alistipes.s_Alistipes_indistinctus	rs73102812	3:61334865	C	T	0.0882641	0.162776	0.0344181	2.25237e-06	7738	0.00288218	22.361
k_Bacteria.p_Bacteroidetes.c_Bacteroidia.o_Bacteroidales.f_Rikenellaceae.g_Alistipes.s_Alistipes_indistinctus	rs1362650	3:179419485	A	G	0.429872	-0.09041	0.019464	3.40094e-06	7738	0.00278055	21.5703
k_Bacteria.p_Bacteroidetes.c_Bacteroidia.o_Bacteroidales.f_Rikenellaceae.g_Alistipes.s_Alistipes_indistinctus	rs12332306	5:63815321	C	T	0.252514	0.113209	0.0221762	3.30819e-07	7738	0.0033566	26.0541
k_Bacteria.p_Bacteroidetes.c_Bacteroidia.o_Bacteroidales.f_Rikenellaceae.g_Alistipes.s_Alistipes_indistinctus	rs11957434	5:157148301	G	A	0.183824	0.121838	0.0248805	9.73392e-07	7738	0.00308942	23.9738
k_Bacteria.p_Bacteroidetes.c_Bacteroidia.o_Bacteroidales.f_Rikenellaceae.g_Alistipes.s_Alistipes_indistinctus	rs62390586	5:175259889	G	C	0.237693	-0.134288	0.0252357	1.02998e-07	7738	0.0036461	28.3095
k_Bacteria.p_Bacteroidetes.c_Bacteroidia.o_Bacteroidales.f_Rikenellaceae.g_Alistipes.s_Alistipes_indistinctus	rs4897508	6:131309032	C	A	0.138334	0.126348	0.028377	8.48828e-06	7738	0.00255543	19.8195
k_Bacteria.p_Bacteroidetes.c_Bacteroidia.o_Bacteroidales.f_Rikenellaceae.g_Alistipes.s_Alistipes_indistinctus	rs62493320	8:14850381	T	A	0.179269	0.119161	0.0253637	2.626e-06	7738	0.00284432	22.0664
k_Bacteria.p_Bacteroidetes.c_Bacteroidia.o_Bacteroidales.f_Rikenellaceae.g_Alistipes.s_Alistipes_indistinctus	rs10966460	9:24786607	A	G	0.0654922	0.174315	0.0390392	8.00159e-06	7738	0.00256995	19.9323
k_Bacteria.p_Bacteroidetes.c_Bacteroidia.o_Bacteroidales.f_Rikenellaceae.g_Alistipes.s_Alistipes_indistinctus	rs2789623	10:8181555	A	G	0.753944	0.113499	0.023611	1.53177e-06	7738	0.00297737	23.1017
k_Bacteria.p_Bacteroidetes.c_Bacteroidia.o_Bacteroidales.f_Rikenellaceae.g_Alistipes.s_Alistipes_indistinctus	rs8015391	14:54487864	A	G	0.296311	-0.0988055	0.0215084	4.35228e-06	7738	0.00271978	21.0976
k_Bacteria.p_Bacteroidetes.c_Bacteroidia.o_Bacteroidales.f_Rikenellaceae.g_Alistipes.s_Alistipes_onderdonkii	rs7660775	4:113690792	A	C	0.12708	0.11056	0.0246844	7.50181e-06	7738	0.0025858	20.0556
k_Bacteria.p_Bacteroidetes.c_Bacteroidia.o_Bacteroidales.f_Rikenellaceae.g_Alistipes.s_Alistipes_onderdonkii	rs7804962	7:13263884	T	C	0.333402	0.0881322	0.017565	5.23494e-07	7738	0.00324291	25.1688
k_Bacteria.p_Bacteroidetes.c_Bacteroidia.o_Bacteroidales.f_Rikenellaceae.g_Alistipes.s_Alistipes_onderdonkii	rs7850333	9:7518169	C	G	0.203016	-0.0949791	0.0208872	5.43537e-06	7738	0.00266507	20.6721
k_Bacteria.p_Bacteroidetes.c_Bacteroidia.o_Bacteroidales.f_Rikenellaceae.g_Alistipes.s_Alistipes_onderdonkii	rs488197	9:38274270	C	T	0.420306	-0.0757035	0.0170995	9.54447e-06	7738	0.00252662	19.5954
k_Bacteria.p_Bacteroidetes.c_Bacteroidia.o_Bacteroidales.f_Rikenellaceae.g_Alistipes.s_Alistipes_onderdonkii	rs11041738	11:8092556	C	T	0.244794	-0.0967085	0.0196558	8.65034e-07	7738	0.00311861	24.2011
k_Bacteria.p_Bacteroidetes.c_Bacteroidia.o_Bacteroidales.f_Rikenellaceae.g_Alistipes.s_Alistipes_onderdonkii	rs11104946	12:77366479	T	G	0.173448	-0.0978269	0.0217625	6.95035e-06	7738	0.00260458	20.2016
k_Bacteria.p_Bacteroidetes.c_Bacteroidia.o_Bacteroidales.f_Rikenellaceae.g_Alistipes.s_Alistipes_onderdonkii	rs8011841	14:96995480	C	T	0.483236	-0.0730403	0.0164339	8.80983e-06	7738	0.0025463	19.7484
k_Bacteria.p_Bacteroidetes.c_Bacteroidia.o_Bacteroidales.f_Rikenellaceae.g_Alistipes.s_Alistipes_onderdonkii	rs117024060	15:55480385	G	A	0.0789775	-0.145622	0.0326046	7.95874e-06	7738	0.00257127	19.9426
k_Bacteria.p_Bacteroidetes.c_Bacteroidia.o_Bacteroidales.f_Rikenellaceae.g_Alistipes.s_Alistipes_putredinis	rs143528380	4:99540928	C	T	0.0514353	-0.166716	0.0370242	6.70367e-06	7738	0.00261347	20.2707
k_Bacteria.p_Bacteroidetes.c_Bacteroidia.o_Bacteroidales.f_Rikenellaceae.g_Alistipes.s_Alistipes_putredinis	rs6459977	7:156004992	A	G	0.693191	-0.0834013	0.0188709	9.88939e-06	7738	0.0025179	19.5276
k_Bacteria.p_Bacteroidetes.c_Bacteroidia.o_Bacteroidales.f_Rikenellaceae.g_Alistipes.s_Alistipes_putredinis	rs3118528	9:134446584	A	G	0.403079	-0.0933371	0.0210221	8.99786e-06	7738	0.00254111	19.7081
k_Bacteria.p_Bacteroidetes.c_Bacteroidia.o_Bacteroidales.f_Rikenellaceae.g_Alistipes.s_Alistipes_putredinis	rs874372	10:96487386	C	G	0.879288	0.112555	0.0250319	6.90921e-06	7738	0.00260604	20.213
k_Bacteria.p_Bacteroidetes.c_Bacteroidia.o_Bacteroidales.f_Rikenellaceae.g_Alistipes.s_Alistipes_putredinis	rs2241820	12:54000713	C	T	0.560013	-0.077173	0.0163185	2.25419e-06	7738	0.00288198	22.3594
k_Bacteria.p_Bacteroidetes.c_Bacteroidia.o_Bacteroidales.f_Rikenellaceae.g_Alistipes.s_Alistipes_putredinis	rs6489044	12:126070019	T	C	0.658809	-0.077538	0.0171743	6.33839e-06	7738	0.00262725	20.3779
k_Bacteria.p_Bacteroidetes.c_Bacteroidia.o_Bacteroidales.f_Rikenellaceae.g_Alistipes.s_Alistipes_putredinis	rs77715803	14:36606634	G	A	0.149407	-0.102709	0.0228548	6.98967e-06	7738	0.00260319	20.1908
k_Bacteria.p_Bacteroidetes.c_Bacteroidia.o_Bacteroidales.f_Rikenellaceae.g_Alistipes.s_Alistipes_senegalensis	rs13393033	2:6578442	C	T	0.338139	-0.0878362	0.0188258	3.07502e-06	7738	0.00280539	21.7635
k_Bacteria.p_Bacteroidetes.c_Bacteroidia.o_Bacteroidales.f_Rikenellaceae.g_Alistipes.s_Alistipes_senegalensis	rs73083250	3:196224520	G	A	0.20771	-0.0999442	0.0222453	7.02817e-06	7738	0.00260184	20.1803
k_Bacteria.p_Bacteroidetes.c_Bacteroidia.o_Bacteroidales.f_Rikenellaceae.g_Alistipes.s_Alistipes_senegalensis	rs852540	7:5552805	G	A	0.0885402	0.137914	0.0311773	9.70893e-06	7738	0.00252242	19.5628
k_Bacteria.p_Bacteroidetes.c_Bacteroidia.o_Bacteroidales.f_Rikenellaceae.g_Alistipes.s_Alistipes_senegalensis	rs4935713	10:50499982	C	T	0.233758	0.0939735	0.0210477	8.01472e-06	7738	0.00256954	19.9292
k_Bacteria.p_Bacteroidetes.c_Bacteroidia.o_Bacteroidales.f_Rikenellaceae.g_Alistipes.s_Alistipes_senegalensis	rs592284	10:115372538	G	T	0.882034	-0.12505	0.028126	8.74557e-06	7738	0.0025481	19.7624
k_Bacteria.p_Bacteroidetes.c_Bacteroidia.o_Bacteroidales.f_Rikenellaceae.g_Alistipes.s_Alistipes_senegalensis	rs7944200	11:28680730	C	T	0.595764	-0.0860419	0.0178153	1.36767e-06	7738	0.00300536	23.3196
k_Bacteria.p_Bacteroidetes.c_Bacteroidia.o_Bacteroidales.f_Rikenellaceae.g_Alistipes.s_Alistipes_senegalensis	rs56168514	12:89528844	A	G	0.0982975	0.141409	0.029828	2.1285e-06	7738	0.00289614	22.4696
k_Bacteria.p_Bacteroidetes.c_Bacteroidia.o_Bacteroidales.f_Rikenellaceae.g_Alistipes.s_Alistipes_senegalensis	rs9573198	13:73434771	G	C	0.180697	0.103765	0.0230625	6.81776e-06	7738	0.00260931	20.2385
k_Bacteria.p_Bacteroidetes.c_Bacteroidia.o_Bacteroidales.f_Rikenellaceae.g_Alistipes.s_Alistipes_senegalensis	rs72643019	13:88010861	G	A	0.0624043	0.17014	0.0376019	6.04588e-06	7738	0.00263887	20.4683
k_Bacteria.p_Bacteroidetes.c_Bacteroidia.o_Bacteroidales.f_Rikenellaceae.g_Alistipes.s_Alistipes_senegalensis	rs7155195	14:85580506	T	C	0.572076	-0.09121	0.0186142	9.58207e-07	7738	0.00309331	24.0041
k_Bacteria.p_Bacteroidetes.c_Bacteroidia.o_Bacteroidales.f_Rikenellaceae.g_Alistipes.s_Alistipes_senegalensis	rs3786306	18:11879826	C	T	0.193602	-0.110537	0.0250167	9.9375e-06	7738	0.0025167	19.5184
k_Bacteria.p_Bacteroidetes.c_Bacteroidia.o_Bacteroidales.f_Rikenellaceae.g_Alistipes.s_Alistipes_senegalensis	rs13381162	18:59277810	G	T	0.319755	0.0903404	0.0195139	3.66491e-06	7738	0.00276213	21.427
k_Bacteria.p_Bacteroidetes.c_Bacteroidia.o_Bacteroidales.f_Rikenellaceae.g_Alistipes.s_Alistipes_shahii	rs12134195	1:66385859	A	C	0.0858402	-0.134691	0.0299956	7.10988e-06	7738	0.002599	20.1582
k_Bacteria.p_Bacteroidetes.c_Bacteroidia.o_Bacteroidales.f_Rikenellaceae.g_Alistipes.s_Alistipes_shahii	rs1728059	2:84714108	T	C	0.265891	-0.0882622	0.0187952	2.65317e-06	7738	0.00284178	22.0466
k_Bacteria.p_Bacteroidetes.c_Bacteroidia.o_Bacteroidales.f_Rikenellaceae.g_Alistipes.s_Alistipes_shahii	rs34355813	3:113582839	T	C	0.0544599	-0.168088	0.0371934	6.205e-06	7738	0.00263248	20.4186
k_Bacteria.p_Bacteroidetes.c_Bacteroidia.o_Bacteroidales.f_Rikenellaceae.g_Alistipes.s_Alistipes_shahii	rs4693197	4:87879920	G	A	0.134327	0.115968	0.0241116	1.51224e-06	7738	0.00298054	23.1264
k_Bacteria.p_Bacteroidetes.c_Bacteroidia.o_Bacteroidales.f_Rikenellaceae.g_Alistipes.s_Alistipes_shahii	rs79555856	6:6545410	T	C	0.101322	-0.131509	0.029628	9.05087e-06	7738	0.00253966	19.6969
k_Bacteria.p_Bacteroidetes.c_Bacteroidia.o_Bacteroidales.f_Rikenellaceae.g_Alistipes.s_Alistipes_shahii	rs17070727	8:4596183	G	A	0.0950225	0.12916	0.0289128	7.92397e-06	7738	0.00257234	19.951
k_Bacteria.p_Bacteroidetes.c_Bacteroidia.o_Bacteroidales.f_Rikenellaceae.g_Alistipes.s_Alistipes_shahii	rs9886784	9:1521204	A	C	0.772554	0.0887528	0.0199667	8.78759e-06	7738	0.00254692	19.7533
k_Bacteria.p_Bacteroidetes.c_Bacteroidia.o_Bacteroidales.f_Rikenellaceae.g_Alistipes.s_Alistipes_shahii	rs7043141	9:23442389	G	T	0.134128	0.113549	0.0245784	3.83989e-06	7738	0.00275064	21.3376
k_Bacteria.p_Bacteroidetes.c_Bacteroidia.o_Bacteroidales.f_Rikenellaceae.g_Alistipes.s_Alistipes_shahii	rs34990336	9:107511301	A	G	0.209323	0.0948989	0.0210221	6.35459e-06	7738	0.00262662	20.373
k_Bacteria.p_Bacteroidetes.c_Bacteroidia.o_Bacteroidales.f_Rikenellaceae.g_Alistipes.s_Alistipes_shahii	rs11161058	14:29489550	C	T	0.483784	-0.0800937	0.0170429	2.60744e-06	7738	0.00284606	22.08
k_Bacteria.p_Bacteroidetes.c_Bacteroidia.o_Bacteroidales.f_Rikenellaceae.g_Alistipes.s_Alistipes_shahii	rs6508629	18:29977642	C	T	0.159404	-0.102602	0.022689	6.12294e-06	7738	0.00263576	20.4441
k_Bacteria.p_Bacteroidetes.c_Bacteroidia.o_Bacteroidales.f_Rikenellaceae.g_Alistipes.s_Alistipes_sp_AP11	rs2293915	1:17224539	A	T	0.55517	0.13124	0.0291578	6.7622e-06	7738	0.00261133	20.2541
k_Bacteria.p_Bacteroidetes.c_Bacteroidia.o_Bacteroidales.f_Rikenellaceae.g_Alistipes.s_Alistipes_sp_AP11	rs12022867	1:186816933	C	T	0.123737	-0.189732	0.0412005	4.12299e-06	7738	0.00273311	21.2013
k_Bacteria.p_Bacteroidetes.c_Bacteroidia.o_Bacteroidales.f_Rikenellaceae.g_Alistipes.s_Alistipes_sp_AP11	rs55790429	3:7837425	C	G	0.319025	0.124676	0.0280645	8.89232e-06	7738	0.00254401	19.7306
k_Bacteria.p_Bacteroidetes.c_Bacteroidia.o_Bacteroidales.f_Rikenellaceae.g_Alistipes.s_Alistipes_sp_AP11	rs28450200	8:15212602	C	T	0.826147	0.193309	0.0340527	1.37269e-08	7738	0.00414732	32.2173
k_Bacteria.p_Bacteroidetes.c_Bacteroidia.o_Bacteroidales.f_Rikenellaceae.g_Alistipes.s_Alistipes_sp_AP11	rs34886974	14:51360755	C	T	0.111584	-0.187095	0.0422432	9.46699e-06	7738	0.00252862	19.611
k_Bacteria.p_Bacteroidetes.c_Bacteroidia.o_Bacteroidales.f_Rikenellaceae.g_Alistipes.s_Alistipes_sp_AP11	rs13333427	16:69925838	A	G	0.0508214	-0.279033	0.0598337	3.10907e-06	7738	0.00280267	21.7424
k_Bacteria.p_Bacteroidetes.c_Bacteroidia.o_Bacteroidales.f_Rikenellaceae.g_Alistipes.s_Alistipes_sp_AP11	rs1553042	17:33281912	G	A	0.309212	0.139351	0.0287564	1.2603e-06	7738	0.00302557	23.4768
k_Bacteria.p_Bacteroidetes.c_Bacteroidia.o_Bacteroidales.f_Rikenellaceae.g_Alistipes.s_Alistipes_sp_AP11	rs71385354	17:54058346	G	C	0.0602341	0.241135	0.0538235	7.46062e-06	7738	0.00258716	20.0662
k_Bacteria.p_Bacteroidetes.c_Bacteroidia.o_Bacteroidales.f_Rikenellaceae.g_Alistipes.s_Alistipes_sp_AP11	rs9958338	18:377105	C	T	0.488401	0.119481	0.0262257	5.21631e-06	7738	0.00267519	20.7508
k_Bacteria.p_Bacteroidetes.c_Bacteroidia.o_Bacteroidales.f_Rikenellaceae.g_Alistipes.s_Alistipes_sp_AP11	rs11664566	18:32470393	C	T	0.15151	0.161176	0.0361661	8.32957e-06	7738	0.00256007	19.8556
k_Bacteria.p_Bacteroidetes.c_Bacteroidia.o_Bacteroidales.f_Rikenellaceae.g_Alistipes.s_Alistipes_sp_AP11	rs363031	20:10237507	C	A	0.0523215	0.3004	0.0677435	9.23405e-06	7738	0.00253474	19.6586
k_Bacteria.p_Bacteroidetes.c_Bacteroidia.o_Bacteroidales.f_Rikenellaceae.g_Alistipes.s_Alistipes_sp_AP11	rs73147950	20:61056717	C	A	0.209161	-0.146211	0.0323458	6.17637e-06	7738	0.00263362	20.4275
k_Bacteria.p_Firmicutes.c_Bacilli.o_Lactobacillales.f_Lactobacillaceae.g_Lactobacillus.s_Lactobacillus_delbrueckii	rs60200511	1:244771774	A	G	0.0939516	0.319997	0.0682303	2.73265e-06	7738	0.0028345	21.99
k_Bacteria.p_Firmicutes.c_Bacilli.o_Lactobacillales.f_Lactobacillaceae.g_Lactobacillus.s_Lactobacillus_delbrueckii	rs1458987	3:55069673	C	T	0.0855867	-0.32208	0.071939	7.56516e-06	7738	0.00258374	20.0396
k_Bacteria.p_Firmicutes.c_Bacilli.o_Lactobacillales.f_Lactobacillaceae.g_Lactobacillus.s_Lactobacillus_delbrueckii	rs28635178	3:66040991	G	A	0.0528226	0.408662	0.090122	5.77295e-06	7738	0.00265024	20.5567
k_Bacteria.p_Firmicutes.c_Bacilli.o_Lactobacillales.f_Lactobacillaceae.g_Lactobacillus.s_Lactobacillus_delbrueckii	rs12488234	3:112472355	T	G	0.105917	-0.318667	0.0708029	6.77098e-06	7738	0.00261101	20.2516
k_Bacteria.p_Firmicutes.c_Bacilli.o_Lactobacillales.f_Lactobacillaceae.g_Lactobacillus.s_Lactobacillus_delbrueckii	rs11734017	4:186604946	C	T	0.307114	0.20506	0.0446326	4.33983e-06	7738	0.00272049	21.1031
k_Bacteria.p_Firmicutes.c_Bacilli.o_Lactobacillales.f_Lactobacillaceae.g_Lactobacillus.s_Lactobacillus_delbrueckii	rs299199	5:118965735	G	A	0.454333	0.195759	0.0420816	3.28882e-06	7738	0.00278882	21.6346
k_Bacteria.p_Firmicutes.c_Bacilli.o_Lactobacillales.f_Lactobacillaceae.g_Lactobacillus.s_Lactobacillus_delbrueckii	rs35870858	7:48156556	G	C	0.0823956	0.325695	0.0734979	9.36427e-06	7738	0.0025313	19.6318
k_Bacteria.p_Firmicutes.c_Bacilli.o_Lactobacillales.f_Lactobacillaceae.g_Lactobacillus.s_Lactobacillus_delbrueckii	rs4333664	9:6556948	C	T	0.455242	-0.17962	0.0401337	7.62132e-06	7738	0.00258192	20.0254
k_Bacteria.p_Firmicutes.c_Bacilli.o_Lactobacillales.f_Lactobacillaceae.g_Lactobacillus.s_Lactobacillus_delbrueckii	rs278731	9:73547477	C	T	0.0504032	-0.407555	0.0920671	9.56797e-06	7738	0.00252601	19.5907
k_Bacteria.p_Firmicutes.c_Bacilli.o_Lactobacillales.f_Lactobacillaceae.g_Lactobacillus.s_Lactobacillus_delbrueckii	rs4433502	10:131736879	G	A	0.349453	0.199777	0.0436121	4.63281e-06	7738	0.0027044	20.978
k_Bacteria.p_Firmicutes.c_Bacilli.o_Lactobacillales.f_Lactobacillaceae.g_Lactobacillus.s_Lactobacillus_delbrueckii	rs735027	11:95568289	A	G	0.298145	-0.216493	0.0452388	1.70502e-06	7738	0.00295091	22.8958
k_Bacteria.p_Firmicutes.c_Bacilli.o_Lactobacillales.f_Lactobacillaceae.g_Lactobacillus.s_Lactobacillus_delbrueckii	rs11113894	12:108448086	G	A	0.0508065	0.393284	0.0886952	9.24545e-06	7738	0.00253444	19.6562
k_Bacteria.p_Firmicutes.c_Bacilli.o_Lactobacillales.f_Lactobacillaceae.g_Lactobacillus.s_Lactobacillus_delbrueckii	rs9544137	13:76071926	A	G	0.133226	-0.275378	0.0589864	3.03403e-06	7738	0.0028087	21.7893
k_Bacteria.p_Firmicutes.c_Bacilli.o_Lactobacillales.f_Lactobacillaceae.g_Lactobacillus.s_Lactobacillus_delbrueckii	rs2332915	14:72715833	G	C	0.377171	-0.201062	0.0446853	6.81101e-06	7738	0.00260956	20.2404
k_Bacteria.p_Firmicutes.c_Bacilli.o_Lactobacillales.f_Lactobacillaceae.g_Lactobacillus.s_Lactobacillus_delbrueckii	rs4450413	16:62286583	C	G	0.589194	-0.188661	0.0418046	6.39415e-06	7738	0.00262509	20.3612
k_Bacteria.p_Firmicutes.c_Bacilli.o_Lactobacillales.f_Lactobacillaceae.g_Lactobacillus.s_Lactobacillus_delbrueckii	rs6517636	21:40885629	A	G	0.805669	0.252978	0.0555355	5.23222e-06	7738	0.00267444	20.745
k_Bacteria.p_Firmicutes.c_Bacilli.o_Lactobacillales.f_Streptococcaceae.g_Streptococcus.s_Streptococcus_parasanguinis	rs117329402	7:17759973	G	T	0.0607412	-0.354823	0.07614	3.16002e-06	7738	0.00279867	21.7112
k_Bacteria.p_Firmicutes.c_Bacilli.o_Lactobacillales.f_Streptococcaceae.g_Streptococcus.s_Streptococcus_parasanguinis	rs6481791	10:19203330	T	C	0.84059	-0.238809	0.0503807	2.13623e-06	7738	0.00289524	22.4626
k_Bacteria.p_Firmicutes.c_Bacilli.o_Lactobacillales.f_Streptococcaceae.g_Streptococcus.s_Streptococcus_parasanguinis	rs1893286	18:6668641	T	G	0.237649	-0.208354	0.0455351	4.74682e-06	7738	0.00269841	20.9314
k_Bacteria.p_Firmicutes.c_Bacilli.o_Lactobacillales.f_Streptococcaceae.g_Streptococcus.s_Streptococcus_salivarius	rs1810052	9:33231533	G	A	0.876062	-0.270338	0.0597894	6.14031e-06	7738	0.00263506	20.4387
k_Bacteria.p_Firmicutes.c_Bacilli.o_Lactobacillales.f_Streptococcaceae.g_Streptococcus.s_Streptococcus_thermophilus	rs7524171	1:3362760	A	G	0.538948	0.137994	0.0308824	7.88152e-06	7738	0.00257366	19.9612
k_Bacteria.p_Firmicutes.c_Bacilli.o_Lactobacillales.f_Streptococcaceae.g_Streptococcus.s_Streptococcus_thermophilus	rs74654613	2:48456184	T	C	0.15952	-0.215225	0.0433164	6.74162e-07	7738	0.00318029	24.6812
k_Bacteria.p_Firmicutes.c_Bacilli.o_Lactobacillales.f_Streptococcaceae.g_Streptococcus.s_Streptococcus_thermophilus	rs13086575	3:61969682	G	T	0.190642	0.188513	0.0416983	6.1585e-06	7738	0.00263433	20.433
k_Bacteria.p_Firmicutes.c_Bacilli.o_Lactobacillales.f_Streptococcaceae.g_Streptococcus.s_Streptococcus_thermophilus	rs6900225	6:9314574	G	A	0.760794	0.171261	0.0374141	4.70691e-06	7738	0.00270049	20.9476
k_Bacteria.p_Firmicutes.c_Clostridia.o_Clostridiales.f_Clostridiaceae.g_Clostridium.s_Clostridium_asparagiforme	rs35665752	1:28421400	T	G	0.107347	-0.283199	0.0621573	5.20973e-06	7738	0.0026755	20.7532
k_Bacteria.p_Firmicutes.c_Clostridia.o_Clostridiales.f_Clostridiaceae.g_Clostridium.s_Clostridium_asparagiforme	rs12633258	3:60678910	G	A	0.0694253	-0.367701	0.0806489	5.13307e-06	7738	0.00267915	20.7816
k_Bacteria.p_Firmicutes.c_Clostridia.o_Clostridiales.f_Clostridiaceae.g_Clostridium.s_Clostridium_asparagiforme	rs1463878	3:192895132	T	G	0.780479	0.208321	0.0453591	4.37543e-06	7738	0.00271848	21.0875
k_Bacteria.p_Firmicutes.c_Clostridia.o_Clostridiales.f_Clostridiaceae.g_Clostridium.s_Clostridium_asparagiforme	rs80196726	4:19448339	C	G	0.0933682	-0.295359	0.0664057	8.67572e-06	7738	0.00255007	19.7777
k_Bacteria.p_Firmicutes.c_Clostridia.o_Clostridiales.f_Clostridiaceae.g_Clostridium.s_Clostridium_asparagiforme	rs2063471	4:59462687	G	C	0.455006	0.182008	0.039207	3.44645e-06	7738	0.00277728	21.5449
k_Bacteria.p_Firmicutes.c_Clostridia.o_Clostridiales.f_Clostridiaceae.g_Clostridium.s_Clostridium_asparagiforme	rs13166845	5:165663255	T	A	0.137617	0.281442	0.0624343	6.55006e-06	7738	0.00261917	20.3151
k_Bacteria.p_Firmicutes.c_Clostridia.o_Clostridiales.f_Clostridiaceae.g_Clostridium.s_Clostridium_asparagiforme	rs6597377	6:8991653	A	C	0.453141	-0.183384	0.0400138	4.58294e-06	7738	0.00270707	20.9987
k_Bacteria.p_Firmicutes.c_Clostridia.o_Clostridiales.f_Clostridiaceae.g_Clostridium.s_Clostridium_asparagiforme	rs57193778	8:135705844	A	G	0.10972	0.274168	0.0610191	7.01743e-06	7738	0.00260222	20.1833
k_Bacteria.p_Firmicutes.c_Clostridia.o_Clostridiales.f_Clostridiaceae.g_Clostridium.s_Clostridium_asparagiforme	rs73187354	12:107648020	G	A	0.183607	-0.243218	0.0504041	1.39746e-06	7738	0.00300004	23.2781
k_Bacteria.p_Firmicutes.c_Clostridia.o_Clostridiales.f_Clostridiaceae.g_Clostridium.s_Clostridium_asparagiforme	rs11060559	12:129799240	G	A	0.742152	0.197791	0.0442985	8.0082e-06	7738	0.00256974	19.9308
k_Bacteria.p_Firmicutes.c_Clostridia.o_Clostridiales.f_Clostridiaceae.g_Clostridium.s_Clostridium_asparagiforme	rs35595126	14:64759326	C	T	0.114309	0.284059	0.0633468	7.31909e-06	7738	0.00259187	20.1028
k_Bacteria.p_Firmicutes.c_Clostridia.o_Clostridiales.f_Clostridiaceae.g_Clostridium.s_Clostridium_asparagiforme	rs12441278	15:99523430	T	A	0.428045	0.19308	0.03995	1.3447e-06	7738	0.00300955	23.3522
k_Bacteria.p_Firmicutes.c_Clostridia.o_Clostridiales.f_Clostridiaceae.g_Clostridium.s_Clostridium_asparagiforme	rs574764	18:63974140	C	A	0.386483	0.188711	0.0408175	3.7771e-06	7738	0.0027547	21.3692
k_Bacteria.p_Firmicutes.c_Clostridia.o_Clostridiales.f_Clostridiaceae.g_Clostridium.s_Clostridium_asparagiforme	rs1976629	18:78718271	C	T	0.906393	-0.302914	0.0667073	5.60033e-06	7738	0.00265771	20.6148
k_Bacteria.p_Firmicutes.c_Clostridia.o_Clostridiales.f_Clostridiaceae.g_Clostridium.s_Clostridium_asparagiforme	rs16960152	19:54228342	G	A	0.0652382	0.427583	0.0953597	7.32938e-06	7738	0.00259152	20.1001
k_Bacteria.p_Firmicutes.c_Clostridia.o_Clostridiales.f_Clostridiaceae.g_Clostridium.s_Clostridium_asparagiforme	rs715519	22:50599940	G	C	0.140116	-0.259143	0.0570563	5.57565e-06	7738	0.0026588	20.6233
k_Bacteria.p_Firmicutes.c_Clostridia.o_Clostridiales.f_Clostridiaceae.g_Clostridium.s_Clostridium_leptum	rs72662817	1:30130196	A	G	0.181412	0.178862	0.0404592	9.83367e-06	7738	0.00251928	19.5384
k_Bacteria.p_Firmicutes.c_Clostridia.o_Clostridiales.f_Clostridiaceae.g_Clostridium.s_Clostridium_leptum	rs67194754	1:195532019	A	G	0.278666	0.14313	0.031489	5.48304e-06	7738	0.00266292	20.6553
k_Bacteria.p_Firmicutes.c_Clostridia.o_Clostridiales.f_Clostridiaceae.g_Clostridium.s_Clostridium_leptum	rs17398712	3:60258115	G	C	0.156544	0.186816	0.0394039	2.12612e-06	7738	0.00289642	22.4718
k_Bacteria.p_Firmicutes.c_Clostridia.o_Clostridiales.f_Clostridiaceae.g_Clostridium.s_Clostridium_leptum	rs79201749	4:11167515	G	A	0.0910655	-0.246343	0.0531684	3.59958e-06	7738	0.00276656	21.4615
k_Bacteria.p_Firmicutes.c_Clostridia.o_Clostridiales.f_Clostridiaceae.g_Clostridium.s_Clostridium_leptum	rs9356977	6:25454641	C	A	0.645475	0.138489	0.0299489	3.76066e-06	7738	0.00275578	21.3776
k_Bacteria.p_Firmicutes.c_Clostridia.o_Clostridiales.f_Clostridiaceae.g_Clostridium.s_Clostridium_leptum	rs7073292	10:10097400	A	G	0.374935	0.148601	0.0308155	1.4193e-06	7738	0.00299621	23.2483
k_Bacteria.p_Firmicutes.c_Clostridia.o_Clostridiales.f_Clostridiaceae.g_Clostridium.s_Clostridium_leptum	rs11858399	15:93052831	C	T	0.163698	-0.189446	0.0397457	1.87491e-06	7738	0.00292745	22.7133
k_Bacteria.p_Firmicutes.c_Clostridia.o_Clostridiales.f_Clostridiales_noname.g_Flavonifractor.s_Flavonifractor_plautii	rs13061928	3:2890681	A	G	0.192297	-0.17875	0.0393115	5.44119e-06	7738	0.0026648	20.67
k_Bacteria.p_Firmicutes.c_Clostridia.o_Clostridiales.f_Clostridiales_noname.g_Flavonifractor.s_Flavonifractor_plautii	rs9848037	3:55762695	A	G	0.739047	0.149789	0.0333494	7.07276e-06	7738	0.00260028	20.1682
k_Bacteria.p_Firmicutes.c_Clostridia.o_Clostridiales.f_Clostridiales_noname.g_Flavonifractor.s_Flavonifractor_plautii	rs77544959	11:39581803	G	A	0.285411	-0.149358	0.0329458	5.8031e-06	7738	0.00264896	20.5468
k_Bacteria.p_Firmicutes.c_Clostridia.o_Clostridiales.f_Clostridiales_noname.g_Flavonifractor.s_Flavonifractor_plautii	rs1872436	12:56928708	C	T	0.191344	-0.181533	0.0369281	8.83998e-07	7738	0.00311325	24.1593
k_Bacteria.p_Firmicutes.c_Clostridia.o_Clostridiales.f_Clostridiales_noname.g_Flavonifractor.s_Flavonifractor_plautii	rs9513795	13:100749971	C	T	0.203817	0.159167	0.0358491	8.9994e-06	7738	0.00254107	19.7078
k_Bacteria.p_Firmicutes.c_Clostridia.o_Clostridiales.f_Clostridiales_noname.g_Flavonifractor.s_Flavonifractor_plautii	rs5768347	22:48097143	T	G	0.823431	-0.1688	0.0378678	8.28827e-06	7738	0.00256129	19.8651
k_Bacteria.p_Firmicutes.c_Clostridia.o_Clostridiales.f_Clostridiales_noname.g_Pseudoflavonifractor.s_Pseudoflavonifractor_capillosus	rs4352232	2:88548662	C	G	0.316327	-0.128058	0.0266047	1.48399e-06	7738	0.0029852	23.1626
k_Bacteria.p_Firmicutes.c_Clostridia.o_Clostridiales.f_Clostridiales_noname.g_Pseudoflavonifractor.s_Pseudoflavonifractor_capillosus	rs6761789	2:144495162	T	G	0.0701702	0.2182	0.0489312	8.22211e-06	7738	0.00256326	19.8804
k_Bacteria.p_Firmicutes.c_Clostridia.o_Clostridiales.f_Clostridiales_noname.g_Pseudoflavonifractor.s_Pseudoflavonifractor_capillosus	rs74412941	2:200048823	A	C	0.0628039	-0.225163	0.0506251	8.68152e-06	7738	0.0025499	19.7765
k_Bacteria.p_Firmicutes.c_Clostridia.o_Clostridiales.f_Clostridiales_noname.g_Pseudoflavonifractor.s_Pseudoflavonifractor_capillosus	rs6778836	3:168869921	T	A	0.72267	-0.126056	0.0266972	2.33905e-06	7738	0.00287286	22.2885
k_Bacteria.p_Firmicutes.c_Clostridia.o_Clostridiales.f_Clostridiales_noname.g_Pseudoflavonifractor.s_Pseudoflavonifractor_capillosus	rs75202637	4:162901471	A	G	0.0637073	0.263588	0.0579255	5.3528e-06	7738	0.00266884	20.7014
k_Bacteria.p_Firmicutes.c_Clostridia.o_Clostridiales.f_Clostridiales_noname.g_Pseudoflavonifractor.s_Pseudoflavonifractor_capillosus	rs1182140	7:2925229	A	G	0.801962	-0.140145	0.0309654	6.01492e-06	7738	0.00264014	20.4782
k_Bacteria.p_Firmicutes.c_Clostridia.o_Clostridiales.f_Clostridiales_noname.g_Pseudoflavonifractor.s_Pseudoflavonifractor_capillosus	rs7790846	7:50356363	A	G	0.722492	-0.121291	0.0266576	5.36572e-06	7738	0.00266824	20.6967
k_Bacteria.p_Firmicutes.c_Clostridia.o_Clostridiales.f_Clostridiales_noname.g_Pseudoflavonifractor.s_Pseudoflavonifractor_capillosus	rs10236678	7:134865176	G	A	0.747711	0.134283	0.0280654	1.71281e-06	7738	0.00294978	22.887
k_Bacteria.p_Firmicutes.c_Clostridia.o_Clostridiales.f_Clostridiales_noname.g_Pseudoflavonifractor.s_Pseudoflavonifractor_capillosus	rs4424244	8:73522634	T	C	0.352337	0.121481	0.0253566	1.66026e-06	7738	0.00295748	22.9469
k_Bacteria.p_Firmicutes.c_Clostridia.o_Clostridiales.f_Clostridiales_noname.g_Pseudoflavonifractor.s_Pseudoflavonifractor_capillosus	rs7990301	13:33807923	C	T	0.53636	0.110327	0.0237438	3.37513e-06	7738	0.00278243	21.585
k_Bacteria.p_Firmicutes.c_Clostridia.o_Clostridiales.f_Clostridiales_noname.g_Pseudoflavonifractor.s_Pseudoflavonifractor_capillosus	rs11074766	16:26293456	C	T	0.243533	0.130159	0.0284269	4.67793e-06	7738	0.00270201	20.9594
k_Bacteria.p_Firmicutes.c_Clostridia.o_Clostridiales.f_Eubacteriaceae.g_Eubacterium.s_Eubacterium_eligens	rs10927575	1:13459048	G	C	0.141584	0.120728	0.0267334	6.30239e-06	7738	0.00262865	20.3888
k_Bacteria.p_Firmicutes.c_Clostridia.o_Clostridiales.f_Eubacteriaceae.g_Eubacterium.s_Eubacterium_eligens	rs12123157	1:121495358	G	T	0.0618234	-0.19937	0.0438513	5.45439e-06	7738	0.00266421	20.6654
k_Bacteria.p_Firmicutes.c_Clostridia.o_Clostridiales.f_Eubacteriaceae.g_Eubacterium.s_Eubacterium_eligens	rs11678514	2:105570801	T	C	0.219408	-0.101888	0.0212403	1.61115e-06	7738	0.00296489	23.0046
k_Bacteria.p_Firmicutes.c_Clostridia.o_Clostridiales.f_Eubacteriaceae.g_Eubacterium.s_Eubacterium_eligens	rs56105508	3:17811394	G	C	0.127461	0.120423	0.0269748	8.03346e-06	7738	0.00256897	19.9247
k_Bacteria.p_Firmicutes.c_Clostridia.o_Clostridiales.f_Eubacteriaceae.g_Eubacterium.s_Eubacterium_eligens	rs13060820	3:98401402	C	T	0.0723913	-0.165915	0.0361856	4.53749e-06	7738	0.00270952	21.0178
k_Bacteria.p_Firmicutes.c_Clostridia.o_Clostridiales.f_Eubacteriaceae.g_Eubacterium.s_Eubacterium_eligens	rs77362317	3:141359217	T	G	0.0732534	0.162865	0.0337338	1.37951e-06	7738	0.00300323	23.303
k_Bacteria.p_Firmicutes.c_Clostridia.o_Clostridiales.f_Eubacteriaceae.g_Eubacterium.s_Eubacterium_eligens	rs11933020	4:7804162	T	C	0.246485	0.103443	0.0203323	3.62561e-07	7738	0.0033339	25.8773
k_Bacteria.p_Firmicutes.c_Clostridia.o_Clostridiales.f_Eubacteriaceae.g_Eubacterium.s_Eubacterium_eligens	rs79969063	5:72490574	A	C	0.0677792	-0.160806	0.0359854	7.87149e-06	7738	0.00257398	19.9637
k_Bacteria.p_Firmicutes.c_Clostridia.o_Clostridiales.f_Eubacteriaceae.g_Eubacterium.s_Eubacterium_eligens	rs6922056	6:123223149	T	G	0.804502	0.112878	0.0222686	4.00068e-07	7738	0.00330951	25.6874
k_Bacteria.p_Firmicutes.c_Clostridia.o_Clostridiales.f_Eubacteriaceae.g_Eubacterium.s_Eubacterium_eligens	rs396720	8:59050245	C	T	0.717832	0.0884819	0.0197847	7.74031e-06	7738	0.00257811	19.9958
k_Bacteria.p_Firmicutes.c_Clostridia.o_Clostridiales.f_Eubacteriaceae.g_Eubacterium.s_Eubacterium_eligens	rs4268153	8:116530147	G	A	0.107514	-0.132382	0.029659	8.06408e-06	7738	0.00256803	19.9175
k_Bacteria.p_Firmicutes.c_Clostridia.o_Clostridiales.f_Eubacteriaceae.g_Eubacterium.s_Eubacterium_eligens	rs2184120	9:109026278	T	C	0.0703719	0.159484	0.0354557	6.85561e-06	7738	0.00260795	20.2279
k_Bacteria.p_Firmicutes.c_Clostridia.o_Clostridiales.f_Eubacteriaceae.g_Eubacterium.s_Eubacterium_eligens	rs4775557	15:46551997	T	C	0.0607152	-0.18014	0.0387317	3.30381e-06	7738	0.0027877	21.6259
k_Bacteria.p_Firmicutes.c_Clostridia.o_Clostridiales.f_Eubacteriaceae.g_Eubacterium.s_Eubacterium_eligens	rs2426807	20:59676076	T	C	0.143411	-0.113657	0.0255081	8.36074e-06	7738	0.00255915	19.8484
k_Bacteria.p_Firmicutes.c_Clostridia.o_Clostridiales.f_Eubacteriaceae.g_Eubacterium.s_Eubacterium_hallii	rs4692552	4:168843480	T	C	0.263581	0.122241	0.0276396	9.74854e-06	7738	0.00252142	19.555
k_Bacteria.p_Firmicutes.c_Clostridia.o_Clostridiales.f_Eubacteriaceae.g_Eubacterium.s_Eubacterium_hallii	rs10014686	4:173679400	G	A	0.0943997	0.203012	0.0407635	6.35053e-07	7738	0.00319508	24.7964
k_Bacteria.p_Firmicutes.c_Clostridia.o_Clostridiales.f_Eubacteriaceae.g_Eubacterium.s_Eubacterium_hallii	rs62468608	7:78541177	A	C	0.116486	0.172603	0.0376243	4.48522e-06	7738	0.00271237	21.04
k_Bacteria.p_Firmicutes.c_Clostridia.o_Clostridiales.f_Eubacteriaceae.g_Eubacterium.s_Eubacterium_hallii	rs1330325	9:21265198	T	A	0.384105	0.108309	0.0241615	7.36943e-06	7738	0.00259018	20.0897
k_Bacteria.p_Firmicutes.c_Clostridia.o_Clostridiales.f_Eubacteriaceae.g_Eubacterium.s_Eubacterium_hallii	rs2901343	10:122698390	C	T	0.430528	-0.111962	0.0235768	2.04607e-06	7738	0.00290589	22.5455
k_Bacteria.p_Firmicutes.c_Clostridia.o_Clostridiales.f_Eubacteriaceae.g_Eubacterium.s_Eubacterium_hallii	rs6487088	12:20435448	C	T	0.819447	-0.144302	0.0309629	3.15456e-06	7738	0.00279909	21.7146
k_Bacteria.p_Firmicutes.c_Clostridia.o_Clostridiales.f_Eubacteriaceae.g_Eubacterium.s_Eubacterium_hallii	rs10848037	12:130218777	T	C	0.127875	-0.159119	0.0352394	6.32029e-06	7738	0.00262795	20.3834
k_Bacteria.p_Firmicutes.c_Clostridia.o_Clostridiales.f_Eubacteriaceae.g_Eubacterium.s_Eubacterium_hallii	rs1952183	14:89377767	A	G	0.503271	-0.10882	0.023893	5.25118e-06	7738	0.00267355	20.7381
k_Bacteria.p_Firmicutes.c_Clostridia.o_Clostridiales.f_Eubacteriaceae.g_Eubacterium.s_Eubacterium_hallii	rs2871118	21:41764160	G	A	0.276078	0.115938	0.0258467	7.27063e-06	7738	0.0025935	20.1155
k_Bacteria.p_Firmicutes.c_Clostridia.o_Clostridiales.f_Eubacteriaceae.g_Eubacterium.s_Eubacterium_hallii	rs17749540	22:36971495	C	T	0.148921	-0.180458	0.0357931	4.61461e-07	7738	0.00327414	25.412
k_Bacteria.p_Firmicutes.c_Clostridia.o_Clostridiales.f_Eubacteriaceae.g_Eubacterium.s_Eubacterium_hallii	rs73443336	22:50502333	A	G	0.219245	-0.140422	0.029329	1.68616e-06	7738	0.00295365	22.9171
k_Bacteria.p_Firmicutes.c_Clostridia.o_Clostridiales.f_Eubacteriaceae.g_Eubacterium.s_Eubacterium_ramulus	rs9804152	1:158549149	T	C	0.741779	-0.134336	0.0275221	1.05535e-06	7738	0.00306944	23.8183
k_Bacteria.p_Firmicutes.c_Clostridia.o_Clostridiales.f_Eubacteriaceae.g_Eubacterium.s_Eubacterium_ramulus	rs12474753	2:113371144	C	T	0.0630051	0.243283	0.0527119	3.92475e-06	7738	0.00274525	21.2957
k_Bacteria.p_Firmicutes.c_Clostridia.o_Clostridiales.f_Eubacteriaceae.g_Eubacterium.s_Eubacterium_ramulus	rs6731499	2:173847002	A	G	0.320232	-0.114822	0.0256509	7.59327e-06	7738	0.00258282	20.0325
k_Bacteria.p_Firmicutes.c_Clostridia.o_Clostridiales.f_Eubacteriaceae.g_Eubacterium.s_Eubacterium_ramulus	rs113157937	3:62386223	C	T	0.0862479	0.213265	0.0456803	3.03191e-06	7738	0.00280887	21.7906
k_Bacteria.p_Firmicutes.c_Clostridia.o_Clostridiales.f_Eubacteriaceae.g_Eubacterium.s_Eubacterium_ramulus	rs2368038	3:194037222	A	T	0.226705	0.13135	0.0293294	7.51929e-06	7738	0.00258523	20.0512
k_Bacteria.p_Firmicutes.c_Clostridia.o_Clostridiales.f_Eubacteriaceae.g_Eubacterium.s_Eubacterium_ramulus	rs75578397	8:59939178	T	A	0.101482	0.177351	0.0398192	8.43276e-06	7738	0.00255705	19.832
k_Bacteria.p_Firmicutes.c_Clostridia.o_Clostridiales.f_Eubacteriaceae.g_Eubacterium.s_Eubacterium_ramulus	rs10961097	9:13514254	C	T	0.145585	-0.149816	0.0337994	9.31476e-06	7738	0.0025326	19.642
k_Bacteria.p_Firmicutes.c_Clostridia.o_Clostridiales.f_Eubacteriaceae.g_Eubacterium.s_Eubacterium_ramulus	rs6590368	11:129220957	C	T	0.755115	0.12484	0.0277199	6.68091e-06	7738	0.0026143	20.2773
k_Bacteria.p_Firmicutes.c_Clostridia.o_Clostridiales.f_Eubacteriaceae.g_Eubacterium.s_Eubacterium_ramulus	rs10848471	12:1401474	C	A	0.205093	0.144177	0.0306873	2.62374e-06	7738	0.00284453	22.068
k_Bacteria.p_Firmicutes.c_Clostridia.o_Clostridiales.f_Eubacteriaceae.g_Eubacterium.s_Eubacterium_ramulus	rs12935244	16:62099437	A	C	0.363694	-0.124334	0.0241866	2.73867e-07	7738	0.00340344	26.4189
k_Bacteria.p_Firmicutes.c_Clostridia.o_Clostridiales.f_Eubacteriaceae.g_Eubacterium.s_Eubacterium_rectale	rs6695790	1:158083176	T	G	0.522521	-0.080517	0.0165939	1.22092e-06	7738	0.00303341	23.5379
k_Bacteria.p_Firmicutes.c_Clostridia.o_Clostridiales.f_Eubacteriaceae.g_Eubacterium.s_Eubacterium_rectale	rs36042240	2:241187919	G	C	0.100968	0.125081	0.0279507	7.63947e-06	7738	0.00258133	20.0209
k_Bacteria.p_Firmicutes.c_Clostridia.o_Clostridiales.f_Eubacteriaceae.g_Eubacterium.s_Eubacterium_rectale	rs72645666	8:55438608	G	A	0.299503	0.079789	0.0177283	6.77484e-06	7738	0.00261087	20.2505
k_Bacteria.p_Firmicutes.c_Clostridia.o_Clostridiales.f_Eubacteriaceae.g_Eubacterium.s_Eubacterium_rectale	rs2449527	8:97743493	G	A	0.248582	0.0850013	0.0189826	7.54009e-06	7738	0.00258455	20.0459
k_Bacteria.p_Firmicutes.c_Clostridia.o_Clostridiales.f_Eubacteriaceae.g_Eubacterium.s_Eubacterium_rectale	rs1890115	9:82551078	G	T	0.110317	0.11834	0.0258878	4.84826e-06	7738	0.00269321	20.8909
k_Bacteria.p_Firmicutes.c_Clostridia.o_Clostridiales.f_Eubacteriaceae.g_Eubacterium.s_Eubacterium_rectale	rs4333970	10:80967100	G	A	0.734925	0.0872277	0.018424	2.19646e-06	7738	0.00288838	22.4093
k_Bacteria.p_Firmicutes.c_Clostridia.o_Clostridiales.f_Eubacteriaceae.g_Eubacterium.s_Eubacterium_rectale	rs1939678	11:115821322	A	G	0.508082	0.0722317	0.0163446	9.90214e-06	7738	0.00251758	19.5252
k_Bacteria.p_Firmicutes.c_Clostridia.o_Clostridiales.f_Eubacteriaceae.g_Eubacterium.s_Eubacterium_rectale	rs12807499	11:132762213	G	A	0.0985692	0.129032	0.0283876	5.48393e-06	7738	0.00266288	20.655
k_Bacteria.p_Firmicutes.c_Clostridia.o_Clostridiales.f_Eubacteriaceae.g_Eubacterium.s_Eubacterium_rectale	rs1452438	15:86836462	A	G	0.716886	-0.0811965	0.0179508	6.08889e-06	7738	0.00263713	20.4548
k_Bacteria.p_Firmicutes.c_Clostridia.o_Clostridiales.f_Eubacteriaceae.g_Eubacterium.s_Eubacterium_rectale	rs1867204	17:77027144	C	G	0.513597	0.0755096	0.0166075	5.44921e-06	7738	0.00266444	20.6672
k_Bacteria.p_Firmicutes.c_Clostridia.o_Clostridiales.f_Eubacteriaceae.g_Eubacterium.s_Eubacterium_rectale	rs6021385	20:51689998	G	C	0.29233	-0.0816426	0.0180696	6.23617e-06	7738	0.00263125	20.409
k_Bacteria.p_Firmicutes.c_Clostridia.o_Clostridiales.f_Eubacteriaceae.g_Eubacterium.s_Eubacterium_siraeum	rs1358421	2:49527409	G	A	0.351206	0.0902218	0.0197074	4.69309e-06	7738	0.00270122	20.9532
k_Bacteria.p_Firmicutes.c_Clostridia.o_Clostridiales.f_Eubacteriaceae.g_Eubacterium.s_Eubacterium_siraeum	rs35239958	3:144450438	T	C	0.320066	0.0892958	0.0199528	7.62847e-06	7738	0.00258169	20.0236
k_Bacteria.p_Firmicutes.c_Clostridia.o_Clostridiales.f_Eubacteriaceae.g_Eubacterium.s_Eubacterium_siraeum	rs66806908	3:196826389	C	G	0.889921	0.136893	0.03086	9.16721e-06	7738	0.00253653	19.6725
k_Bacteria.p_Firmicutes.c_Clostridia.o_Clostridiales.f_Eubacteriaceae.g_Eubacterium.s_Eubacterium_siraeum	rs7665837	4:173501377	G	C	0.449344	-0.0864051	0.0194917	9.29704e-06	7738	0.00253307	19.6456
k_Bacteria.p_Firmicutes.c_Clostridia.o_Clostridiales.f_Eubacteriaceae.g_Eubacterium.s_Eubacterium_siraeum	rs28706788	5:160148021	G	A	0.540016	0.0829043	0.0185813	8.1314e-06	7738	0.00256599	19.9016
k_Bacteria.p_Firmicutes.c_Clostridia.o_Clostridiales.f_Eubacteriaceae.g_Eubacterium.s_Eubacterium_siraeum	rs2717881	7:25171115	T	A	0.926897	0.165026	0.0370288	8.32328e-06	7738	0.00256026	19.857
k_Bacteria.p_Firmicutes.c_Clostridia.o_Clostridiales.f_Eubacteriaceae.g_Eubacterium.s_Eubacterium_siraeum	rs2906787	7:112497621	T	C	0.93652	0.172041	0.0385918	8.27398e-06	7738	0.00256172	19.8684
k_Bacteria.p_Firmicutes.c_Clostridia.o_Clostridiales.f_Eubacteriaceae.g_Eubacterium.s_Eubacterium_siraeum	rs11002091	10:77224746	T	C	0.379164	0.0879087	0.0195012	6.54865e-06	7738	0.00261922	20.3155
k_Bacteria.p_Firmicutes.c_Clostridia.o_Clostridiales.f_Eubacteriaceae.g_Eubacterium.s_Eubacterium_siraeum	rs9805811	13:113975064	A	G	0.730185	-0.0971784	0.0208476	3.14118e-06	7738	0.00280014	21.7227
k_Bacteria.p_Firmicutes.c_Clostridia.o_Clostridiales.f_Eubacteriaceae.g_Eubacterium.s_Eubacterium_siraeum	rs117632297	14:79997081	G	A	0.063938	-0.172677	0.0388452	8.77887e-06	7738	0.00254716	19.7552
k_Bacteria.p_Firmicutes.c_Clostridia.o_Clostridiales.f_Eubacteriaceae.g_Eubacterium.s_Eubacterium_siraeum	rs8050653	16:82266454	A	G	0.434569	-0.085848	0.0193864	9.49914e-06	7738	0.00252779	19.6045
k_Bacteria.p_Firmicutes.c_Clostridia.o_Clostridiales.f_Eubacteriaceae.g_Eubacterium.s_Eubacterium_siraeum	rs74413687	17:65319733	G	A	0.0728206	0.162183	0.0360487	6.8275e-06	7738	0.00260896	20.2357
k_Bacteria.p_Firmicutes.c_Clostridia.o_Clostridiales.f_Eubacteriaceae.g_Eubacterium.s_Eubacterium_siraeum	rs2660277	18:11010143	T	G	0.449167	-0.0930074	0.0188939	8.53937e-07	7738	0.0031218	24.2259
k_Bacteria.p_Firmicutes.c_Clostridia.o_Clostridiales.f_Eubacteriaceae.g_Eubacterium.s_Eubacterium_siraeum	rs544964	19:36918659	A	G	0.573552	-0.0849199	0.0189097	7.09541e-06	7738	0.0025995	20.1621
k_Bacteria.p_Firmicutes.c_Clostridia.o_Clostridiales.f_Eubacteriaceae.g_Eubacterium.s_Eubacterium_siraeum	rs13040204	20:58648997	A	G	0.216899	0.117823	0.0255187	3.89091e-06	7738	0.00274739	21.3123
k_Bacteria.p_Firmicutes.c_Clostridia.o_Clostridiales.f_Eubacteriaceae.g_Eubacterium.s_Eubacterium_ventriosum	rs12124525	1:76474471	C	T	0.0626426	-0.270616	0.0608933	8.82597e-06	7738	0.00254585	19.7449
k_Bacteria.p_Firmicutes.c_Clostridia.o_Clostridiales.f_Eubacteriaceae.g_Eubacterium.s_Eubacterium_ventriosum	rs3815679	2:169362133	C	T	0.0941311	0.213453	0.0476669	7.53406e-06	7738	0.00258475	20.0474
k_Bacteria.p_Firmicutes.c_Clostridia.o_Clostridiales.f_Eubacteriaceae.g_Eubacterium.s_Eubacterium_ventriosum	rs1011345	2:172991817	T	C	0.0786334	-0.23966	0.052948	6.00202e-06	7738	0.00264066	20.4823
k_Bacteria.p_Firmicutes.c_Clostridia.o_Clostridiales.f_Eubacteriaceae.g_Eubacterium.s_Eubacterium_ventriosum	rs73040331	3:18412570	T	C	0.0757948	0.264744	0.0550116	1.4904e-06	7738	0.00298413	23.1544
k_Bacteria.p_Firmicutes.c_Clostridia.o_Clostridiales.f_Eubacteriaceae.g_Eubacterium.s_Eubacterium_ventriosum	rs79951774	3:189829180	G	T	0.0506578	-0.300379	0.0657398	4.89558e-06	7738	0.00269082	20.8723
k_Bacteria.p_Firmicutes.c_Clostridia.o_Clostridiales.f_Eubacteriaceae.g_Eubacterium.s_Eubacterium_ventriosum	rs10502943	18:52374631	A	C	0.0865447	-0.267815	0.0511794	1.66905e-07	7738	0.00352627	27.3758
k_Bacteria.p_Firmicutes.c_Clostridia.o_Clostridiales.f_Oscillospiraceae.g_Oscillibacter.s_Oscillibacter_unclassified	rs56001939	2:54136741	T	C	0.362334	-0.0790706	0.0170397	3.47762e-06	7738	0.00277506	21.5276
k_Bacteria.p_Firmicutes.c_Clostridia.o_Clostridiales.f_Oscillospiraceae.g_Oscillibacter.s_Oscillibacter_unclassified	rs13119423	4:27848612	A	C	0.139999	-0.110209	0.0239763	4.29507e-06	7738	0.00272304	21.123
k_Bacteria.p_Firmicutes.c_Clostridia.o_Clostridiales.f_Oscillospiraceae.g_Oscillibacter.s_Oscillibacter_unclassified	rs55682375	9:21808353	G	A	0.0674229	-0.15804	0.0351935	7.10226e-06	7738	0.00259926	20.1603
k_Bacteria.p_Firmicutes.c_Clostridia.o_Clostridiales.f_Oscillospiraceae.g_Oscillibacter.s_Oscillibacter_unclassified	rs4495839	10:46314592	A	G	0.488273	0.0923722	0.020591	7.25568e-06	7738	0.00259401	20.1194
k_Bacteria.p_Firmicutes.c_Clostridia.o_Clostridiales.f_Oscillospiraceae.g_Oscillibacter.s_Oscillibacter_unclassified	rs10769221	11:5785196	G	A	0.884538	0.140943	0.0272231	2.25073e-07	7738	0.00345209	26.7979
k_Bacteria.p_Firmicutes.c_Clostridia.o_Clostridiales.f_Oscillospiraceae.g_Oscillibacter.s_Oscillibacter_unclassified	rs12446334	16:81268404	A	G	0.275569	0.0930476	0.0200569	3.49796e-06	7738	0.00277362	21.5164
k_Bacteria.p_Firmicutes.c_Clostridia.o_Clostridiales.f_Oscillospiraceae.g_Oscillibacter.s_Oscillibacter_unclassified	rs7255582	19:35227173	C	T	0.411214	-0.0809638	0.0169151	1.69726e-06	7738	0.00295203	22.9045
k_Bacteria.p_Firmicutes.c_Clostridia.o_Clostridiales.f_Oscillospiraceae.g_Oscillibacter.s_Oscillibacter_unclassified	rs34865636	19:45290574	A	T	0.312404	-0.0825242	0.0176704	3.00904e-06	7738	0.00281074	21.8051
k_Bacteria.p_Firmicutes.c_Clostridia.o_Clostridiales.f_Oscillospiraceae.g_Oscillibacter.s_Oscillibacter_unclassified	rs11087270	20:18925962	A	T	0.267415	0.0886682	0.0185159	1.67824e-06	7738	0.00295482	22.9262
k_Bacteria.p_Firmicutes.c_Clostridia.o_Clostridiales.f_Ruminococcaceae.g_Faecalibacterium.s_Faecalibacterium_prausnitzii	rs840787	2:65548756	C	G	0.372348	-0.0765503	0.0167178	4.67308e-06	7738	0.00270227	20.9614
k_Bacteria.p_Firmicutes.c_Clostridia.o_Clostridiales.f_Ruminococcaceae.g_Faecalibacterium.s_Faecalibacterium_prausnitzii	rs61798216	4:36457429	A	G	0.113551	-0.129122	0.0264682	1.06958e-06	7738	0.00306612	23.7925
k_Bacteria.p_Firmicutes.c_Clostridia.o_Clostridiales.f_Ruminococcaceae.g_Faecalibacterium.s_Faecalibacterium_prausnitzii	rs12197028	6:101680968	A	G	0.0859036	0.14457	0.0321715	6.99868e-06	7738	0.00260287	20.1884
k_Bacteria.p_Firmicutes.c_Clostridia.o_Clostridiales.f_Ruminococcaceae.g_Faecalibacterium.s_Faecalibacterium_prausnitzii	rs10113323	8:58642147	A	G	0.295397	0.0795663	0.0179591	9.40536e-06	7738	0.00253022	19.6235
k_Bacteria.p_Firmicutes.c_Clostridia.o_Clostridiales.f_Ruminococcaceae.g_Faecalibacterium.s_Faecalibacterium_prausnitzii	rs74949229	10:9484983	G	A	0.0939624	-0.139551	0.0283751	8.7407e-07	7738	0.00311604	24.181
k_Bacteria.p_Firmicutes.c_Clostridia.o_Clostridiales.f_Ruminococcaceae.g_Faecalibacterium.s_Faecalibacterium_prausnitzii	rs12415307	10:101316495	A	G	0.289391	-0.086919	0.018389	2.28208e-06	7738	0.00287895	22.3358
k_Bacteria.p_Firmicutes.c_Clostridia.o_Clostridiales.f_Ruminococcaceae.g_Faecalibacterium.s_Faecalibacterium_prausnitzii	rs2107539	17:35995574	C	T	0.243401	-0.0987778	0.0218485	6.15358e-06	7738	0.00263453	20.4345
k_Bacteria.p_Firmicutes.c_Clostridia.o_Clostridiales.f_Ruminococcaceae.g_Faecalibacterium.s_Faecalibacterium_prausnitzii	rs3785822	17:61479562	G	A	0.178193	0.0994099	0.021117	2.50677e-06	7738	0.00285578	22.1556
k_Bacteria.p_Firmicutes.c_Clostridia.o_Clostridiales.f_Ruminococcaceae.g_Faecalibacterium.s_Faecalibacterium_prausnitzii	rs36720	19:16456540	T	C	0.306358	-0.0794064	0.0176958	7.2127e-06	7738	0.00259547	20.1308
k_Bacteria.p_Firmicutes.c_Clostridia.o_Clostridiales.f_Ruminococcaceae.g_Ruminococcaceae_noname.s_Ruminococcaceae_bacterium_D16	rs114446285	2:127068683	A	G	0.212676	-0.200679	0.0433453	3.66062e-06	7738	0.00276242	21.4293
k_Bacteria.p_Firmicutes.c_Clostridia.o_Clostridiales.f_Ruminococcaceae.g_Ruminococcaceae_noname.s_Ruminococcaceae_bacterium_D16	rs12621499	2:141566967	A	G	0.309762	0.174708	0.0391872	8.26134e-06	7738	0.00256209	19.8713
k_Bacteria.p_Firmicutes.c_Clostridia.o_Clostridiales.f_Ruminococcaceae.g_Ruminococcaceae_noname.s_Ruminococcaceae_bacterium_D16	rs570295	6:12731863	A	G	0.604353	0.191415	0.0365822	1.67273e-07	7738	0.00352573	27.3715
k_Bacteria.p_Firmicutes.c_Clostridia.o_Clostridiales.f_Ruminococcaceae.g_Ruminococcaceae_noname.s_Ruminococcaceae_bacterium_D16	rs3916427	9:111167277	T	C	0.534825	-0.16395	0.0356699	4.30048e-06	7738	0.00272273	21.1206
k_Bacteria.p_Firmicutes.c_Clostridia.o_Clostridiales.f_Ruminococcaceae.g_Ruminococcaceae_noname.s_Ruminococcaceae_bacterium_D16	rs9414689	9:137320963	C	G	0.686804	0.205329	0.0455314	6.49423e-06	7738	0.00262127	20.3315
k_Bacteria.p_Firmicutes.c_Clostridia.o_Clostridiales.f_Ruminococcaceae.g_Ruminococcaceae_noname.s_Ruminococcaceae_bacterium_D16	rs9508731	13:30407237	A	T	0.0991426	-0.326536	0.0687295	2.02386e-06	7738	0.00290858	22.5664
k_Bacteria.p_Firmicutes.c_Clostridia.o_Clostridiales.f_Ruminococcaceae.g_Ruminococcaceae_noname.s_Ruminococcaceae_bacterium_D16	rs11626630	14:74740807	C	T	0.154357	0.240822	0.0530639	5.66958e-06	7738	0.00265469	20.5913
k_Bacteria.p_Firmicutes.c_Clostridia.o_Clostridiales.f_Ruminococcaceae.g_Ruminococcaceae_noname.s_Ruminococcaceae_bacterium_D16	rs4416113	18:45411831	G	A	0.0723921	0.326474	0.069477	2.61409e-06	7738	0.00284544	22.0751
k_Bacteria.p_Firmicutes.c_Clostridia.o_Clostridiales.f_Ruminococcaceae.g_Ruminococcaceae_noname.s_Ruminococcaceae_bacterium_D16	rs4805013	19:27993933	A	T	0.413523	0.168258	0.036767	4.73195e-06	7738	0.00269919	20.9374
k_Bacteria.p_Firmicutes.c_Clostridia.o_Clostridiales.f_Ruminococcaceae.g_Ruminococcaceae_noname.s_Ruminococcaceae_bacterium_D16	rs4239490	19:50628799	T	C	0.833293	0.234442	0.0505963	3.59398e-06	7738	0.00276695	21.4645
k_Bacteria.p_Firmicutes.c_Clostridia.o_Clostridiales.f_Ruminococcaceae.g_Ruminococcus.s_Ruminococcus_bromii	rs12041621	1:48088907	G	A	0.198693	-0.128203	0.026118	9.17242e-07	7738	0.00310412	24.0882
k_Bacteria.p_Firmicutes.c_Clostridia.o_Clostridiales.f_Ruminococcaceae.g_Ruminococcus.s_Ruminococcus_bromii	rs12131104	1:149917787	C	T	0.161802	0.132729	0.0298653	8.81916e-06	7738	0.00254604	19.7464
k_Bacteria.p_Firmicutes.c_Clostridia.o_Clostridiales.f_Ruminococcaceae.g_Ruminococcus.s_Ruminococcus_bromii	rs10864073	1:213838413	T	C	0.115526	-0.136479	0.0306823	8.66194e-06	7738	0.00255046	19.7808
k_Bacteria.p_Firmicutes.c_Clostridia.o_Clostridiales.f_Ruminococcaceae.g_Ruminococcus.s_Ruminococcus_bromii	rs34762184	3:50504338	G	A	0.141534	-0.128822	0.0285418	6.37791e-06	7738	0.00262572	20.366
k_Bacteria.p_Firmicutes.c_Clostridia.o_Clostridiales.f_Ruminococcaceae.g_Ruminococcus.s_Ruminococcus_bromii	rs9865704	3:149362224	G	A	0.127359	-0.145045	0.0300178	1.35194e-06	7738	0.00300822	23.3418
k_Bacteria.p_Firmicutes.c_Clostridia.o_Clostridiales.f_Ruminococcaceae.g_Ruminococcus.s_Ruminococcus_bromii	rs4884323	13:59236358	T	G	0.398074	-0.0923593	0.0200047	3.89539e-06	7738	0.0027471	21.3101
k_Bacteria.p_Firmicutes.c_Clostridia.o_Clostridiales.f_Ruminococcaceae.g_Ruminococcus.s_Ruminococcus_bromii	rs1884673	20:39888893	C	T	0.122825	-0.149704	0.0301141	6.65295e-07	7738	0.00318357	24.7067
k_Bacteria.p_Firmicutes.c_Clostridia.o_Clostridiales.f_Ruminococcaceae.g_Ruminococcus.s_Ruminococcus_callidus	rs1321631	1:33883311	A	G	0.0931154	-0.232995	0.0480959	1.27004e-06	7738	0.00302366	23.462
k_Bacteria.p_Firmicutes.c_Clostridia.o_Clostridiales.f_Ruminococcaceae.g_Ruminococcus.s_Ruminococcus_callidus	rs4268390	1:81461963	A	G	0.0683627	0.260285	0.0570981	5.15052e-06	7738	0.00267832	20.7751
k_Bacteria.p_Firmicutes.c_Clostridia.o_Clostridiales.f_Ruminococcaceae.g_Ruminococcus.s_Ruminococcus_callidus	rs79207650	1:154401686	G	A	0.0641043	-0.266917	0.0588837	5.81657e-06	7738	0.00264839	20.5423
k_Bacteria.p_Firmicutes.c_Clostridia.o_Clostridiales.f_Ruminococcaceae.g_Ruminococcus.s_Ruminococcus_callidus	rs35200886	1:222754609	G	A	0.173258	-0.168061	0.0363491	3.77292e-06	7738	0.00275497	21.3714
k_Bacteria.p_Firmicutes.c_Clostridia.o_Clostridiales.f_Ruminococcaceae.g_Ruminococcus.s_Ruminococcus_callidus	rs12098699	10:62637030	A	G	0.210189	-0.158097	0.0331076	1.79492e-06	7738	0.00293822	22.797
k_Bacteria.p_Firmicutes.c_Clostridia.o_Clostridiales.f_Ruminococcaceae.g_Ruminococcus.s_Ruminococcus_lactaris	rs76021913	3:195737390	A	C	0.0553618	-0.279535	0.0611054	4.77051e-06	7738	0.00269719	20.9219
k_Bacteria.p_Firmicutes.c_Clostridia.o_Clostridiales.f_Ruminococcaceae.g_Ruminococcus.s_Ruminococcus_lactaris	rs4245954	4:8866501	C	T	0.168029	0.143728	0.0301532	1.87366e-06	7738	0.00292762	22.7146
k_Bacteria.p_Firmicutes.c_Clostridia.o_Clostridiales.f_Ruminococcaceae.g_Ruminococcus.s_Ruminococcus_lactaris	rs72698095	4:182331095	C	G	0.162094	-0.147336	0.0328679	7.37161e-06	7738	0.00259011	20.0891
k_Bacteria.p_Firmicutes.c_Clostridia.o_Clostridiales.f_Ruminococcaceae.g_Ruminococcus.s_Ruminococcus_lactaris	rs7851638	9:13793759	A	G	0.917481	0.203009	0.0421875	1.49385e-06	7738	0.00298356	23.1499
k_Bacteria.p_Firmicutes.c_Clostridia.o_Clostridiales.f_Ruminococcaceae.g_Ruminococcus.s_Ruminococcus_lactaris	rs1878735	9:107111712	C	A	0.169658	-0.138437	0.0296275	2.97433e-06	7738	0.0028136	21.8274
k_Bacteria.p_Firmicutes.c_Clostridia.o_Clostridiales.f_Ruminococcaceae.g_Ruminococcus.s_Ruminococcus_lactaris	rs495828	9:133279294	T	G	0.790747	0.12357	0.0273732	6.35367e-06	7738	0.00262666	20.3733
k_Bacteria.p_Firmicutes.c_Clostridia.o_Clostridiales.f_Ruminococcaceae.g_Ruminococcus.s_Ruminococcus_lactaris	rs10858895	12:89521103	A	T	0.507927	0.118385	0.0255307	3.5353e-06	7738	0.00277101	21.4961
k_Bacteria.p_Firmicutes.c_Clostridia.o_Clostridiales.f_Ruminococcaceae.g_Ruminococcus.s_Ruminococcus_lactaris	rs7148318	14:50859030	G	A	0.702401	-0.107625	0.0242863	9.35819e-06	7738	0.00253146	19.6331
k_Bacteria.p_Firmicutes.c_Clostridia.o_Clostridiales.f_Ruminococcaceae.g_Subdoligranulum.s_Subdoligranulum_unclassified	rs12622085	2:169306172	A	G	0.302884	0.0817846	0.0184818	9.63797e-06	7738	0.00252422	19.5768
k_Bacteria.p_Firmicutes.c_Clostridia.o_Clostridiales.f_Ruminococcaceae.g_Subdoligranulum.s_Subdoligranulum_unclassified	rs1850270	3:1619707	C	T	0.206659	-0.0957917	0.0213093	6.94716e-06	7738	0.00260469	20.2025
k_Bacteria.p_Firmicutes.c_Clostridia.o_Clostridiales.f_Ruminococcaceae.g_Subdoligranulum.s_Subdoligranulum_unclassified	rs123043	4:16822277	C	A	0.648591	-0.0768331	0.0173477	9.46632e-06	7738	0.00252864	19.6111
k_Bacteria.p_Firmicutes.c_Clostridia.o_Clostridiales.f_Ruminococcaceae.g_Subdoligranulum.s_Subdoligranulum_unclassified	rs6830068	4:72846197	G	T	0.217332	0.0894719	0.0199309	7.15224e-06	7738	0.00259754	20.1469
k_Bacteria.p_Firmicutes.c_Clostridia.o_Clostridiales.f_Ruminococcaceae.g_Subdoligranulum.s_Subdoligranulum_unclassified	rs11726764	4:106789203	C	A	0.0662113	0.148769	0.0330195	6.62192e-06	7738	0.00261648	20.2942
k_Bacteria.p_Firmicutes.c_Clostridia.o_Clostridiales.f_Ruminococcaceae.g_Subdoligranulum.s_Subdoligranulum_unclassified	rs4721723	7:18720724	C	G	0.0819166	0.143047	0.030629	3.00764e-06	7738	0.00281085	21.806
k_Bacteria.p_Firmicutes.c_Clostridia.o_Clostridiales.f_Ruminococcaceae.g_Subdoligranulum.s_Subdoligranulum_unclassified	rs7000832	8:81044160	C	A	0.456351	0.0840306	0.0173243	1.2319e-06	7738	0.0030312	23.5206
k_Bacteria.p_Firmicutes.c_Clostridia.o_Clostridiales.f_Ruminococcaceae.g_Subdoligranulum.s_Subdoligranulum_unclassified	rs7104786	11:2284938	C	T	0.432431	0.0940162	0.0186676	4.74525e-07	7738	0.00326723	25.3581
k_Bacteria.p_Firmicutes.c_Clostridia.o_Clostridiales.f_Ruminococcaceae.g_Subdoligranulum.s_Subdoligranulum_unclassified	rs10836532	11:4723924	G	T	0.351034	-0.0808891	0.0174398	3.51464e-06	7738	0.00277245	21.5073
k_Bacteria.p_Firmicutes.c_Clostridia.o_Clostridiales.f_Ruminococcaceae.g_Subdoligranulum.s_Subdoligranulum_unclassified	rs2105601	11:87955673	T	C	0.0803458	0.158954	0.0350541	5.77284e-06	7738	0.00265024	20.5568
k_Bacteria.p_Firmicutes.c_Clostridia.o_Clostridiales.f_Ruminococcaceae.g_Subdoligranulum.s_Subdoligranulum_unclassified	rs73044678	12:10721816	G	A	0.0554366	-0.170185	0.0370502	4.36176e-06	7738	0.00271925	21.0935
k_Bacteria.p_Firmicutes.c_Clostridia.o_Clostridiales.f_Ruminococcaceae.g_Subdoligranulum.s_Subdoligranulum_unclassified	rs2317917	13:112116375	T	G	0.631045	0.08051	0.0172368	2.99986e-06	7738	0.00281149	21.811
k_Bacteria.p_Firmicutes.c_Clostridia.o_Clostridiales.f_Ruminococcaceae.g_Subdoligranulum.s_Subdoligranulum_unclassified	rs72829932	17:35728916	A	G	0.183187	0.0997103	0.0208487	1.73063e-06	7738	0.00294722	22.8671
k_Bacteria.p_Firmicutes.c_Clostridia.o_Clostridiales.f_Ruminococcaceae.g_Subdoligranulum.s_Subdoligranulum_unclassified	rs4816989	21:24808951	A	G	0.665608	-0.0789203	0.0171547	4.21487e-06	7738	0.00272769	21.1591
k_Bacteria.p_Firmicutes.c_Erysipelotrichia.o_Erysipelotrichales.f_Erysipelotrichaceae.g_Erysipelotrichaceae_noname.s_Eubacterium_biforme	rs2293361	2:53887727	T	C	0.0589158	0.322296	0.0669307	1.46921e-06	7738	0.00298767	23.1819
k_Bacteria.p_Firmicutes.c_Erysipelotrichia.o_Erysipelotrichales.f_Erysipelotrichaceae.g_Erysipelotrichaceae_noname.s_Eubacterium_biforme	rs1978600	3:141430445	T	C	0.938397	-0.32675	0.0734597	8.66686e-06	7738	0.00255032	19.7797
k_Bacteria.p_Firmicutes.c_Erysipelotrichia.o_Erysipelotrichales.f_Erysipelotrichaceae.g_Erysipelotrichaceae_noname.s_Eubacterium_biforme	rs72891473	6:65876635	T	A	0.0596427	0.301887	0.0679083	8.76797e-06	7738	0.00254747	19.7575
k_Bacteria.p_Firmicutes.c_Erysipelotrichia.o_Erysipelotrichales.f_Erysipelotrichaceae.g_Erysipelotrichaceae_noname.s_Eubacterium_biforme	rs720784	10:112961912	A	T	0.317641	0.160764	0.0359436	7.72539e-06	7738	0.00257858	19.9995
k_Bacteria.p_Firmicutes.c_Erysipelotrichia.o_Erysipelotrichales.f_Erysipelotrichaceae.g_Erysipelotrichaceae_noname.s_Eubacterium_biforme	rs11044047	12:18357947	A	C	0.0529887	-0.33248	0.0715079	3.32649e-06	7738	0.00278601	21.6128
k_Bacteria.p_Firmicutes.c_Erysipelotrichia.o_Erysipelotrichales.f_Erysipelotrichaceae.g_Erysipelotrichaceae_noname.s_Eubacterium_biforme	rs9972236	14:94104994	C	T	0.155573	0.204346	0.0435143	2.65225e-06	7738	0.00284186	22.0473
k_Bacteria.p_Firmicutes.c_Erysipelotrichia.o_Erysipelotrichales.f_Erysipelotrichaceae.g_Erysipelotrichaceae_noname.s_Eubacterium_biforme	rs56702013	17:261904	G	A	0.49903	0.143437	0.0310823	3.93532e-06	7738	0.00274459	21.2906
k_Bacteria.p_Firmicutes.c_Erysipelotrichia.o_Erysipelotrichales.f_Erysipelotrichaceae.g_Erysipelotrichaceae_noname.s_Eubacterium_biforme	rs79529135	17:20797406	T	G	0.216519	0.186537	0.0418162	8.16193e-06	7738	0.00256507	19.8944
k_Bacteria.p_Firmicutes.c_Erysipelotrichia.o_Erysipelotrichales.f_Erysipelotrichaceae.g_Holdemania.s_Holdemania_filiformis	rs72661091	4:73033944	G	A	0.0672399	0.288519	0.0588297	9.37568e-07	7738	0.0030987	24.046
k_Bacteria.p_Firmicutes.c_Erysipelotrichia.o_Erysipelotrichales.f_Erysipelotrichaceae.g_Holdemania.s_Holdemania_filiformis	rs77053869	4:109641804	A	G	0.0675044	-0.273887	0.0617996	9.34274e-06	7738	0.00253187	19.6362
k_Bacteria.p_Firmicutes.c_Erysipelotrichia.o_Erysipelotrichales.f_Erysipelotrichaceae.g_Holdemania.s_Holdemania_filiformis	rs113638576	5:177329087	C	T	0.126007	-0.215824	0.0477445	6.17208e-06	7738	0.00263379	20.4288
k_Bacteria.p_Firmicutes.c_Erysipelotrichia.o_Erysipelotrichales.f_Erysipelotrichaceae.g_Holdemania.s_Holdemania_unclassified	rs28368536	1:82054002	G	C	0.097132	-0.221532	0.0478625	3.68306e-06	7738	0.00276091	21.4176
k_Bacteria.p_Firmicutes.c_Erysipelotrichia.o_Erysipelotrichales.f_Erysipelotrichaceae.g_Holdemania.s_Holdemania_unclassified	rs4868427	5:174565053	A	T	0.721699	0.156136	0.0322777	1.31643e-06	7738	0.0030148	23.393
k_Bacteria.p_Firmicutes.c_Erysipelotrichia.o_Erysipelotrichales.f_Erysipelotrichaceae.g_Holdemania.s_Holdemania_unclassified	rs117158611	6:69275977	C	G	0.0507184	0.29794	0.0666812	7.89057e-06	7738	0.00257338	19.959
k_Bacteria.p_Firmicutes.c_Erysipelotrichia.o_Erysipelotrichales.f_Erysipelotrichaceae.g_Holdemania.s_Holdemania_unclassified	rs746810	6:96042213	T	C	0.718648	0.14337	0.0321356	8.14205e-06	7738	0.00256567	19.8991
k_Bacteria.p_Firmicutes.c_Erysipelotrichia.o_Erysipelotrichales.f_Erysipelotrichaceae.g_Holdemania.s_Holdemania_unclassified	rs10247831	7:11654061	A	G	0.615183	0.133172	0.0300588	9.40626e-06	7738	0.0025302	19.6233
k_Bacteria.p_Firmicutes.c_Erysipelotrichia.o_Erysipelotrichales.f_Erysipelotrichaceae.g_Holdemania.s_Holdemania_unclassified	rs67887362	7:43196641	A	C	0.117421	0.204196	0.046059	9.27744e-06	7738	0.00253359	19.6496
k_Bacteria.p_Firmicutes.c_Erysipelotrichia.o_Erysipelotrichales.f_Erysipelotrichaceae.g_Holdemania.s_Holdemania_unclassified	rs4922067	8:19606803	G	C	0.211977	0.165669	0.0355918	3.2447e-06	7738	0.00279215	21.6605
k_Bacteria.p_Firmicutes.c_Erysipelotrichia.o_Erysipelotrichales.f_Erysipelotrichaceae.g_Holdemania.s_Holdemania_unclassified	rs78014650	8:73535077	T	C	0.170916	0.169601	0.0379537	7.87254e-06	7738	0.00257394	19.9634
k_Bacteria.p_Firmicutes.c_Erysipelotrichia.o_Erysipelotrichales.f_Erysipelotrichaceae.g_Holdemania.s_Holdemania_unclassified	rs10123164	9:36824999	C	T	0.647324	0.137606	0.0300273	4.59021e-06	7738	0.00270668	20.9957
k_Bacteria.p_Firmicutes.c_Erysipelotrichia.o_Erysipelotrichales.f_Erysipelotrichaceae.g_Holdemania.s_Holdemania_unclassified	rs7169918	15:91295826	C	G	0.491794	0.142093	0.0310251	4.65102e-06	7738	0.00270343	20.9705
k_Bacteria.p_Firmicutes.c_Erysipelotrichia.o_Erysipelotrichales.f_Erysipelotrichaceae.g_Holdemania.s_Holdemania_unclassified	rs310007	16:81440106	T	C	0.100313	0.216045	0.0485407	8.55496e-06	7738	0.00255351	19.8045
k_Bacteria.p_Firmicutes.c_Negativicutes.o_Selenomonadales.f_Acidaminococcaceae.g_Phascolarctobacterium.s_Phascolarctobacterium_succinatutens	rs67541505	2:45658776	A	G	0.170197	0.177406	0.0398749	8.62462e-06	7738	0.00255152	19.789
k_Bacteria.p_Firmicutes.c_Negativicutes.o_Selenomonadales.f_Acidaminococcaceae.g_Phascolarctobacterium.s_Phascolarctobacterium_succinatutens	rs74338790	4:111500841	A	G	0.0844046	0.252493	0.0552387	4.85528e-06	7738	0.00269285	20.8881
k_Bacteria.p_Firmicutes.c_Negativicutes.o_Selenomonadales.f_Acidaminococcaceae.g_Phascolarctobacterium.s_Phascolarctobacterium_succinatutens	rs116643293	4:188260827	A	G	0.0529189	-0.329891	0.068787	1.61999e-06	7738	0.00296354	22.9941
k_Bacteria.p_Firmicutes.c_Negativicutes.o_Selenomonadales.f_Acidaminococcaceae.g_Phascolarctobacterium.s_Phascolarctobacterium_succinatutens	rs2395296	6:32944037	A	G	0.714675	0.143303	0.0321743	8.42957e-06	7738	0.00255714	19.8327
k_Bacteria.p_Firmicutes.c_Negativicutes.o_Selenomonadales.f_Acidaminococcaceae.g_Phascolarctobacterium.s_Phascolarctobacterium_succinatutens	rs3798491	6:100442778	T	A	0.561236	-0.145465	0.0313046	3.3719e-06	7738	0.00278267	21.5868
k_Bacteria.p_Firmicutes.c_Negativicutes.o_Selenomonadales.f_Acidaminococcaceae.g_Phascolarctobacterium.s_Phascolarctobacterium_succinatutens	rs9389726	6:139837691	T	C	0.306409	-0.149627	0.0335651	8.27947e-06	7738	0.00256156	19.8671
k_Bacteria.p_Firmicutes.c_Negativicutes.o_Selenomonadales.f_Acidaminococcaceae.g_Phascolarctobacterium.s_Phascolarctobacterium_succinatutens	rs79825773	7:45100916	G	T	0.063652	0.307706	0.0692042	8.73406e-06	7738	0.00254842	19.7649
k_Bacteria.p_Firmicutes.c_Negativicutes.o_Selenomonadales.f_Acidaminococcaceae.g_Phascolarctobacterium.s_Phascolarctobacterium_succinatutens	rs12592302	15:58620387	A	T	0.122239	0.225138	0.0467972	1.50228e-06	7738	0.00298217	23.1391
k_Bacteria.p_Firmicutes.c_Negativicutes.o_Selenomonadales.f_Acidaminococcaceae.g_Phascolarctobacterium.s_Phascolarctobacterium_succinatutens	rs1355585	15:70294278	T	C	0.563593	-0.141485	0.0302699	2.9525e-06	7738	0.00281541	21.8415
k_Bacteria.p_Firmicutes.c_Negativicutes.o_Selenomonadales.f_Acidaminococcaceae.g_Phascolarctobacterium.s_Phascolarctobacterium_succinatutens	rs173961	16:52382601	G	A	0.154021	-0.204526	0.0415104	8.34575e-07	7738	0.00312748	24.2701
k_Bacteria.p_Firmicutes.c_Negativicutes.o_Selenomonadales.f_Veillonellaceae.g_Dialister.s_Dialister_invisus	rs4832418	2:18166858	G	A	0.230343	-0.151171	0.0318897	2.13247e-06	7738	0.00289568	22.466
k_Bacteria.p_Firmicutes.c_Negativicutes.o_Selenomonadales.f_Veillonellaceae.g_Dialister.s_Dialister_invisus	rs72748807	5:52530489	T	C	0.0996495	0.196247	0.0444046	9.8919e-06	7738	0.00251783	19.5271
k_Bacteria.p_Firmicutes.c_Negativicutes.o_Selenomonadales.f_Veillonellaceae.g_Dialister.s_Dialister_invisus	rs55976608	8:14263284	C	T	0.0592176	-0.257391	0.0554762	3.48963e-06	7738	0.00277421	21.521
k_Bacteria.p_Firmicutes.c_Negativicutes.o_Selenomonadales.f_Veillonellaceae.g_Dialister.s_Dialister_invisus	rs512089	9:23874049	A	C	0.255292	0.137435	0.0302868	5.68521e-06	7738	0.00265401	20.586
k_Bacteria.p_Firmicutes.c_Negativicutes.o_Selenomonadales.f_Veillonellaceae.g_Dialister.s_Dialister_invisus	rs2499076	10:19303955	G	A	0.112541	-0.188268	0.0419687	7.26022e-06	7738	0.00259385	20.1182
k_Bacteria.p_Firmicutes.c_Negativicutes.o_Selenomonadales.f_Veillonellaceae.g_Dialister.s_Dialister_invisus	rs2965800	16:57762949	G	A	0.675362	-0.139969	0.0284691	8.81003e-07	7738	0.00311409	24.1658
k_Bacteria.p_Firmicutes.c_Negativicutes.o_Selenomonadales.f_Veillonellaceae.g_Veillonella.s_Veillonella_unclassified	rs12125472	1:112810302	G	A	0.649508	-0.145337	0.0315109	3.98297e-06	7738	0.00274163	21.2675
k_Bacteria.p_Firmicutes.c_Negativicutes.o_Selenomonadales.f_Veillonellaceae.g_Veillonella.s_Veillonella_unclassified	rs72743290	1:205265265	C	T	0.0997011	0.241471	0.0518674	3.23114e-06	7738	0.00279318	21.6686
k_Bacteria.p_Firmicutes.c_Negativicutes.o_Selenomonadales.f_Veillonellaceae.g_Veillonella.s_Veillonella_unclassified	rs3000812	1:227400855	A	G	0.263653	0.154688	0.0337761	4.65429e-06	7738	0.00270326	20.9691
k_Bacteria.p_Firmicutes.c_Negativicutes.o_Selenomonadales.f_Veillonellaceae.g_Veillonella.s_Veillonella_unclassified	rs6548355	3:164542815	A	G	0.615946	0.135331	0.0304946	9.08617e-06	7738	0.00253871	19.6894
k_Bacteria.p_Firmicutes.c_Negativicutes.o_Selenomonadales.f_Veillonellaceae.g_Veillonella.s_Veillonella_unclassified	rs6601127	5:180550388	G	T	0.529803	-0.136437	0.0295882	4.00321e-06	7738	0.00274038	21.2578
k_Bacteria.p_Firmicutes.c_Negativicutes.o_Selenomonadales.f_Veillonellaceae.g_Veillonella.s_Veillonella_unclassified	rs325705	11:6243636	G	A	0.509487	-0.140013	0.0314163	8.32352e-06	7738	0.00256025	19.8569
k_Bacteria.p_Firmicutes.c_Negativicutes.o_Selenomonadales.f_Veillonellaceae.g_Veillonella.s_Veillonella_unclassified	rs8017450	14:62053366	G	T	0.0721426	0.262172	0.058491	7.38549e-06	7738	0.00258965	20.0855
k_Bacteria.p_Firmicutes.c_Negativicutes.o_Selenomonadales.f_Veillonellaceae.g_Veillonella.s_Veillonella_unclassified	rs9797071	16:75218075	T	A	0.492462	0.135881	0.029619	4.48274e-06	7738	0.00271251	21.041
k_Bacteria.p_Firmicutes.c_Negativicutes.o_Selenomonadales.f_Veillonellaceae.g_Veillonella.s_Veillonella_unclassified	rs62111248	19:29034405	G	A	0.0999765	0.231829	0.0502065	3.88396e-06	7738	0.00274783	21.3158
k_Bacteria.p_Firmicutes.c_Negativicutes.o_Selenomonadales.f_Veillonellaceae.g_Veillonella.s_Veillonella_unclassified	rs12978412	19:47442134	C	T	0.642047	0.140571	0.0307592	4.87644e-06	7738	0.00269178	20.8798
k_Bacteria.p_Firmicutes.c_Negativicutes.o_Selenomonadales.f_Veillonellaceae.g_Veillonella.s_Veillonella_unclassified	rs7274039	20:52098337	C	T	0.099162	-0.265598	0.0562249	2.31414e-06	7738	0.0028755	22.309
k_Bacteria.p_Proteobacteria.c_Betaproteobacteria.o_Burkholderiales.f_Burkholderiales_noname.g_Burkholderiales_noname.s_Burkholderiales_bacterium_1_1_47	rs6664382	1:75623849	G	C	0.935054	0.2324	0.0507459	4.65688e-06	7738	0.00270312	20.968
k_Bacteria.p_Proteobacteria.c_Betaproteobacteria.o_Burkholderiales.f_Burkholderiales_noname.g_Burkholderiales_noname.s_Burkholderiales_bacterium_1_1_47	rs9872584	3:178850076	C	A	0.0725455	-0.248139	0.0559535	9.21857e-06	7738	0.00253515	19.6618
k_Bacteria.p_Proteobacteria.c_Betaproteobacteria.o_Burkholderiales.f_Burkholderiales_noname.g_Burkholderiales_noname.s_Burkholderiales_bacterium_1_1_47	rs9468851	6:30962856	A	G	0.234969	-0.133177	0.029778	7.73746e-06	7738	0.0025782	19.9965
k_Bacteria.p_Proteobacteria.c_Betaproteobacteria.o_Burkholderiales.f_Burkholderiales_noname.g_Burkholderiales_noname.s_Burkholderiales_bacterium_1_1_47	rs1860691	7:52268388	A	G	0.183109	0.144092	0.032234	7.81544e-06	7738	0.00257573	19.9773
k_Bacteria.p_Proteobacteria.c_Betaproteobacteria.o_Burkholderiales.f_Burkholderiales_noname.g_Burkholderiales_noname.s_Burkholderiales_bacterium_1_1_47	rs4717625	7:72043660	A	G	0.142545	0.173023	0.035912	1.45037e-06	7738	0.00299086	23.2067
k_Bacteria.p_Proteobacteria.c_Betaproteobacteria.o_Burkholderiales.f_Burkholderiales_noname.g_Burkholderiales_noname.s_Burkholderiales_bacterium_1_1_47	rs13257050	8:19172349	C	A	0.720362	0.130267	0.0287767	5.98738e-06	7738	0.00264126	20.4869
k_Bacteria.p_Proteobacteria.c_Betaproteobacteria.o_Burkholderiales.f_Burkholderiales_noname.g_Burkholderiales_noname.s_Burkholderiales_bacterium_1_1_47	rs11144350	9:75247938	A	G	0.729889	-0.139074	0.0293731	2.19331e-06	7738	0.00288874	22.412
k_Bacteria.p_Proteobacteria.c_Betaproteobacteria.o_Burkholderiales.f_Burkholderiales_noname.g_Burkholderiales_noname.s_Burkholderiales_bacterium_1_1_47	rs73653217	9:76827672	A	T	0.158435	-0.17487	0.0351913	6.72567e-07	7738	0.00318088	24.6858
k_Bacteria.p_Proteobacteria.c_Betaproteobacteria.o_Burkholderiales.f_Burkholderiales_noname.g_Burkholderiales_noname.s_Burkholderiales_bacterium_1_1_47	rs1533824	11:214169	T	C	0.329647	0.137332	0.0266458	2.55013e-07	7738	0.00342112	26.5567
k_Bacteria.p_Proteobacteria.c_Betaproteobacteria.o_Burkholderiales.f_Burkholderiales_noname.g_Burkholderiales_noname.s_Burkholderiales_bacterium_1_1_47	rs1792325	11:71402258	C	T	0.398715	-0.130563	0.0282354	3.7625e-06	7738	0.00275566	21.3767
k_Bacteria.p_Proteobacteria.c_Betaproteobacteria.o_Burkholderiales.f_Burkholderiales_noname.g_Burkholderiales_noname.s_Burkholderiales_bacterium_1_1_47	rs10895784	11:105176112	A	G	0.620468	0.120402	0.0257318	2.88102e-06	7738	0.00282146	21.8886
k_Bacteria.p_Proteobacteria.c_Betaproteobacteria.o_Burkholderiales.f_Burkholderiales_noname.g_Burkholderiales_noname.s_Burkholderiales_bacterium_1_1_47	rs16923154	12:20732997	A	G	0.0875038	0.208534	0.0440945	2.25342e-06	7738	0.00288207	22.3601
k_Bacteria.p_Proteobacteria.c_Betaproteobacteria.o_Burkholderiales.f_Burkholderiales_noname.g_Burkholderiales_noname.s_Burkholderiales_bacterium_1_1_47	rs10507465	13:37889415	T	C	0.246811	-0.139392	0.0297758	2.84952e-06	7738	0.00282417	21.9096
k_Bacteria.p_Proteobacteria.c_Betaproteobacteria.o_Burkholderiales.f_Burkholderiales_noname.g_Burkholderiales_noname.s_Burkholderiales_bacterium_1_1_47	rs12941005	17:31427991	T	C	0.0966268	-0.19123	0.0424371	6.59962e-06	7738	0.00261731	20.3007
k_Bacteria.p_Proteobacteria.c_Betaproteobacteria.o_Burkholderiales.f_Oxalobacteraceae.g_Oxalobacter.s_Oxalobacter_formigenes	rs12725104	1:64802543	A	G	0.177096	0.154648	0.0346941	8.2935e-06	7738	0.00256114	19.8638
k_Bacteria.p_Proteobacteria.c_Betaproteobacteria.o_Burkholderiales.f_Oxalobacteraceae.g_Oxalobacter.s_Oxalobacter_formigenes	rs2336943	1:206581561	T	C	0.737517	-0.138478	0.0307156	6.53187e-06	7738	0.00261985	20.3204
k_Bacteria.p_Proteobacteria.c_Betaproteobacteria.o_Burkholderiales.f_Oxalobacteraceae.g_Oxalobacter.s_Oxalobacter_formigenes	rs1861231	2:10315499	G	A	0.741502	-0.153675	0.0307644	5.87633e-07	7738	0.00321429	24.946
k_Bacteria.p_Proteobacteria.c_Betaproteobacteria.o_Burkholderiales.f_Oxalobacteraceae.g_Oxalobacter.s_Oxalobacter_formigenes	rs10865362	2:67706791	C	T	0.798704	-0.148284	0.0334266	9.1607e-06	7738	0.0025367	19.6738
k_Bacteria.p_Proteobacteria.c_Betaproteobacteria.o_Burkholderiales.f_Oxalobacteraceae.g_Oxalobacter.s_Oxalobacter_formigenes	rs35921003	8:82317971	A	C	0.0816795	-0.221321	0.0498049	8.84027e-06	7738	0.00254545	19.7418
k_Bacteria.p_Proteobacteria.c_Betaproteobacteria.o_Burkholderiales.f_Oxalobacteraceae.g_Oxalobacter.s_Oxalobacter_formigenes	rs11068499	12:117455126	G	A	0.157012	-0.162446	0.0363579	7.89698e-06	7738	0.00257318	19.9575
k_Bacteria.p_Proteobacteria.c_Betaproteobacteria.o_Burkholderiales.f_Oxalobacteraceae.g_Oxalobacter.s_Oxalobacter_formigenes	rs4889373	16:81713997	A	G	0.720261	0.129894	0.0292585	9.01568e-06	7738	0.00254062	19.7043
k_Bacteria.p_Proteobacteria.c_Betaproteobacteria.o_Burkholderiales.f_Oxalobacteraceae.g_Oxalobacter.s_Oxalobacter_formigenes	rs17562516	17:50652420	T	A	0.301073	-0.138735	0.0292245	2.06256e-06	7738	0.00290391	22.53
k_Bacteria.p_Proteobacteria.c_Betaproteobacteria.o_Burkholderiales.f_Oxalobacteraceae.g_Oxalobacter.s_Oxalobacter_formigenes	rs3745098	19:52352050	G	T	0.445331	0.128844	0.0273926	2.55604e-06	7738	0.00285098	22.1182
k_Bacteria.p_Proteobacteria.c_Betaproteobacteria.o_Burkholderiales.f_Oxalobacteraceae.g_Oxalobacter.s_Oxalobacter_formigenes	rs73918563	20:60645803	T	C	0.0564855	-0.2743	0.0586406	2.90192e-06	7738	0.00281967	21.8747
k_Bacteria.p_Proteobacteria.c_Betaproteobacteria.o_Burkholderiales.f_Sutterellaceae.g_Parasutterella.s_Parasutterella_excrementihominis	rs10177566	2:5553167	C	T	0.26569	-0.114082	0.0253077	6.55059e-06	7738	0.00261915	20.3149
k_Bacteria.p_Proteobacteria.c_Betaproteobacteria.o_Burkholderiales.f_Sutterellaceae.g_Parasutterella.s_Parasutterella_excrementihominis	rs34613239	2:143247810	G	A	0.127172	-0.152439	0.033024	3.9121e-06	7738	0.00274605	21.3019
k_Bacteria.p_Proteobacteria.c_Betaproteobacteria.o_Burkholderiales.f_Sutterellaceae.g_Parasutterella.s_Parasutterella_excrementihominis	rs9860096	3:2021407	G	A	0.24817	-0.122061	0.0261533	3.05433e-06	7738	0.00280705	21.7765
k_Bacteria.p_Proteobacteria.c_Betaproteobacteria.o_Burkholderiales.f_Sutterellaceae.g_Parasutterella.s_Parasutterella_excrementihominis	rs11715674	3:60894194	T	C	0.22381	-0.131686	0.0265653	7.15632e-07	7738	0.00316552	24.5662
k_Bacteria.p_Proteobacteria.c_Betaproteobacteria.o_Burkholderiales.f_Sutterellaceae.g_Parasutterella.s_Parasutterella_excrementihominis	rs10036326	5:98428698	T	C	0.0560296	0.243854	0.0524561	3.33988e-06	7738	0.00278502	21.6051
k_Bacteria.p_Proteobacteria.c_Betaproteobacteria.o_Burkholderiales.f_Sutterellaceae.g_Parasutterella.s_Parasutterella_excrementihominis	rs10981640	9:113135523	C	A	0.175092	-0.13751	0.0293968	2.90084e-06	7738	0.00281977	21.8754
k_Bacteria.p_Proteobacteria.c_Betaproteobacteria.o_Burkholderiales.f_Sutterellaceae.g_Parasutterella.s_Parasutterella_excrementihominis	rs11595913	10:101281768	T	C	0.155412	0.143846	0.0310632	3.64363e-06	7738	0.00276357	21.4382
k_Bacteria.p_Proteobacteria.c_Betaproteobacteria.o_Burkholderiales.f_Sutterellaceae.g_Parasutterella.s_Parasutterella_excrementihominis	rs11067048	12:114328588	G	C	0.385316	0.106237	0.0229073	3.52317e-06	7738	0.00277185	21.5026
k_Bacteria.p_Proteobacteria.c_Betaproteobacteria.o_Burkholderiales.f_Sutterellaceae.g_Parasutterella.s_Parasutterella_excrementihominis	rs56085972	12:130882141	C	T	0.241758	0.118396	0.0260311	5.40943e-06	7738	0.00266625	20.6812
k_Bacteria.p_Proteobacteria.c_Betaproteobacteria.o_Burkholderiales.f_Sutterellaceae.g_Parasutterella.s_Parasutterella_excrementihominis	rs7320949	13:99135915	G	A	0.336448	0.104578	0.0236651	9.91236e-06	7738	0.00251733	19.5232
k_Bacteria.p_Proteobacteria.c_Betaproteobacteria.o_Burkholderiales.f_Sutterellaceae.g_Parasutterella.s_Parasutterella_excrementihominis	rs62003625	15:32112736	C	T	0.131624	0.152732	0.0330824	3.8986e-06	7738	0.0027469	21.3086
k_Bacteria.p_Proteobacteria.c_Betaproteobacteria.o_Burkholderiales.f_Sutterellaceae.g_Parasutterella.s_Parasutterella_excrementihominis	rs2384942	19:1099843	C	G	0.631685	0.106299	0.0231753	4.50192e-06	7738	0.00271146	21.0329
k_Bacteria.p_Proteobacteria.c_Betaproteobacteria.o_Burkholderiales.f_Sutterellaceae.g_Parasutterella.s_Parasutterella_excrementihominis	rs6026349	20:58550878	C	T	0.328205	0.11175	0.0236576	2.31662e-06	7738	0.00287524	22.307
k_Bacteria.p_Proteobacteria.c_Betaproteobacteria.o_Burkholderiales.f_Sutterellaceae.g_Sutterella.s_Sutterella_wadsworthensis	rs61790480	3:170814322	G	T	0.0765938	0.165737	0.0362025	4.69341e-06	7738	0.0027012	20.9531
k_Bacteria.p_Proteobacteria.c_Betaproteobacteria.o_Burkholderiales.f_Sutterellaceae.g_Sutterella.s_Sutterella_wadsworthensis	rs11783357	8:143721446	C	T	0.80014	-0.110473	0.0241403	4.73241e-06	7738	0.00269916	20.9372
k_Bacteria.p_Proteobacteria.c_Betaproteobacteria.o_Burkholderiales.f_Sutterellaceae.g_Sutterella.s_Sutterella_wadsworthensis	rs6478652	9:124224864	G	T	0.230048	-0.105694	0.0229013	3.92764e-06	7738	0.00274507	21.2943
k_Bacteria.p_Proteobacteria.c_Betaproteobacteria.o_Burkholderiales.f_Sutterellaceae.g_Sutterella.s_Sutterella_wadsworthensis	rs1421280	13:72152782	C	T	0.797239	-0.106525	0.0234422	5.51542e-06	7738	0.00266147	20.6441
k_Bacteria.p_Proteobacteria.c_Betaproteobacteria.o_Burkholderiales.f_Sutterellaceae.g_Sutterella.s_Sutterella_wadsworthensis	rs7179502	15:100938754	G	A	0.264105	0.101697	0.0218773	3.3436e-06	7738	0.00278475	21.603
k_Bacteria.p_Proteobacteria.c_Betaproteobacteria.o_Burkholderiales.f_Sutterellaceae.g_Sutterella.s_Sutterella_wadsworthensis	rs111481125	19:7499383	C	G	0.270292	0.12765	0.0268583	2.00688e-06	7738	0.00291066	22.5826
k_Bacteria.p_Proteobacteria.c_Deltaproteobacteria.o_Desulfovibrionales.f_Desulfovibrionaceae.g_Bilophila.s_Bilophila_unclassified	rs2990682	1:13512887	C	G	0.304496	0.0917936	0.0187482	9.77475e-07	7738	0.00308839	23.9658
k_Bacteria.p_Proteobacteria.c_Deltaproteobacteria.o_Desulfovibrionales.f_Desulfovibrionaceae.g_Bilophila.s_Bilophila_unclassified	rs11260998	1:18391811	G	A	0.391129	-0.0786151	0.0175239	7.25208e-06	7738	0.00259413	20.1204
k_Bacteria.p_Proteobacteria.c_Deltaproteobacteria.o_Desulfovibrionales.f_Desulfovibrionaceae.g_Bilophila.s_Bilophila_unclassified	rs13009600	2:210907900	G	A	0.38298	0.0806918	0.0174623	3.82037e-06	7738	0.0027519	21.3474
k_Bacteria.p_Proteobacteria.c_Deltaproteobacteria.o_Desulfovibrionales.f_Desulfovibrionaceae.g_Bilophila.s_Bilophila_unclassified	rs2579005	2:215620045	T	G	0.700988	0.0905141	0.0192398	2.54452e-06	7738	0.00285209	22.1269
k_Bacteria.p_Proteobacteria.c_Deltaproteobacteria.o_Desulfovibrionales.f_Desulfovibrionaceae.g_Bilophila.s_Bilophila_unclassified	rs765025	4:65734627	C	G	0.166572	0.103214	0.0230703	7.681e-06	7738	0.00258	20.0105
k_Bacteria.p_Proteobacteria.c_Deltaproteobacteria.o_Desulfovibrionales.f_Desulfovibrionaceae.g_Bilophila.s_Bilophila_unclassified	rs77848425	4:185636573	C	T	0.10663	0.129746	0.0284739	5.19727e-06	7738	0.00267609	20.7578
k_Bacteria.p_Proteobacteria.c_Deltaproteobacteria.o_Desulfovibrionales.f_Desulfovibrionaceae.g_Bilophila.s_Bilophila_unclassified	rs6958516	7:158447910	G	C	0.305635	-0.08895	0.0189988	2.84263e-06	7738	0.00282477	21.9143
k_Bacteria.p_Proteobacteria.c_Deltaproteobacteria.o_Desulfovibrionales.f_Desulfovibrionaceae.g_Bilophila.s_Bilophila_unclassified	rs11067415	12:115113185	A	C	0.221027	-0.0947736	0.020526	3.8887e-06	7738	0.00274753	21.3134
k_Bacteria.p_Proteobacteria.c_Deltaproteobacteria.o_Desulfovibrionales.f_Desulfovibrionaceae.g_Bilophila.s_Bilophila_unclassified	rs12913320	15:88834557	C	T	0.236977	-0.0930015	0.0208979	8.57629e-06	7738	0.0025529	19.7998
k_Bacteria.p_Proteobacteria.c_Deltaproteobacteria.o_Desulfovibrionales.f_Desulfovibrionaceae.g_Bilophila.s_Bilophila_unclassified	rs73539554	19:20373801	C	T	0.0861566	-0.152612	0.0342081	8.14703e-06	7738	0.00256552	19.8979
k_Bacteria.p_Proteobacteria.c_Deltaproteobacteria.o_Desulfovibrionales.f_Desulfovibrionaceae.g_Bilophila.s_Bilophila_unclassified	rs6127771	20:38331330	C	T	0.535175	-0.079596	0.0171965	3.68116e-06	7738	0.00276104	21.4186
k_Bacteria.p_Proteobacteria.c_Deltaproteobacteria.o_Desulfovibrionales.f_Desulfovibrionaceae.g_Bilophila.s_Bilophila_wadsworthia	rs12724599	1:202076413	C	T	0.32024	0.092649	0.0205377	6.44696e-06	7738	0.00262307	20.3454
k_Bacteria.p_Proteobacteria.c_Deltaproteobacteria.o_Desulfovibrionales.f_Desulfovibrionaceae.g_Bilophila.s_Bilophila_wadsworthia	rs6852392	4:29439532	C	T	0.513342	0.0834404	0.0187833	8.9017e-06	7738	0.00254375	19.7286
k_Bacteria.p_Proteobacteria.c_Deltaproteobacteria.o_Desulfovibrionales.f_Desulfovibrionaceae.g_Bilophila.s_Bilophila_wadsworthia	rs11768363	7:147722591	T	C	0.640847	-0.0938038	0.02019	3.38342e-06	7738	0.00278183	21.5803
k_Bacteria.p_Proteobacteria.c_Deltaproteobacteria.o_Desulfovibrionales.f_Desulfovibrionaceae.g_Bilophila.s_Bilophila_wadsworthia	rs10276776	7:154801059	G	A	0.0554953	0.207054	0.0413744	5.6038e-07	7738	0.00322605	25.0375
k_Bacteria.p_Proteobacteria.c_Deltaproteobacteria.o_Desulfovibrionales.f_Desulfovibrionaceae.g_Bilophila.s_Bilophila_wadsworthia	rs34196897	12:45449810	G	A	0.0541149	0.192718	0.042692	6.35694e-06	7738	0.00262653	20.3723
k_Bacteria.p_Proteobacteria.c_Deltaproteobacteria.o_Desulfovibrionales.f_Desulfovibrionaceae.g_Bilophila.s_Bilophila_wadsworthia	rs1688043	19:35062437	C	T	0.919366	0.158759	0.0358258	9.36148e-06	7738	0.00253137	19.6324
k_Bacteria.p_Proteobacteria.c_Deltaproteobacteria.o_Desulfovibrionales.f_Desulfovibrionaceae.g_Bilophila.s_Bilophila_wadsworthia	rs35334318	20:10143427	G	C	0.103231	0.14498	0.0320708	6.16619e-06	7738	0.00263402	20.4306
k_Bacteria.p_Proteobacteria.c_Deltaproteobacteria.o_Desulfovibrionales.f_Desulfovibrionaceae.g_Desulfovibrio.s_Desulfovibrio_piger	rs61818112	1:158069937	G	A	0.0628904	0.255213	0.0577492	9.90047e-06	7738	0.00251762	19.5255
k_Bacteria.p_Proteobacteria.c_Deltaproteobacteria.o_Desulfovibrionales.f_Desulfovibrionaceae.g_Desulfovibrio.s_Desulfovibrio_piger	rs4854535	2:68953529	T	C	0.835178	0.180561	0.0377846	1.76435e-06	7738	0.00294246	22.83
k_Bacteria.p_Proteobacteria.c_Deltaproteobacteria.o_Desulfovibrionales.f_Desulfovibrionaceae.g_Desulfovibrio.s_Desulfovibrio_piger	rs77902968	2:233018423	G	A	0.0586389	-0.271803	0.0579941	2.77591e-06	7738	0.00283062	21.9599
k_Bacteria.p_Proteobacteria.c_Deltaproteobacteria.o_Desulfovibrionales.f_Desulfovibrionaceae.g_Desulfovibrio.s_Desulfovibrio_piger	rs10030640	4:18942090	G	T	0.378828	-0.128384	0.0280832	4.84127e-06	7738	0.00269356	20.8937
k_Bacteria.p_Proteobacteria.c_Deltaproteobacteria.o_Desulfovibrionales.f_Desulfovibrionaceae.g_Desulfovibrio.s_Desulfovibrio_piger	rs196229	10:119700005	C	A	0.624689	-0.125691	0.0283427	9.22123e-06	7738	0.00253508	19.6612
k_Bacteria.p_Proteobacteria.c_Deltaproteobacteria.o_Desulfovibrionales.f_Desulfovibrionaceae.g_Desulfovibrio.s_Desulfovibrio_piger	rs75364852	18:63114587	A	C	0.334498	0.138789	0.0313763	9.71772e-06	7738	0.0025222	19.5611
k_Bacteria.p_Proteobacteria.c_Gammaproteobacteria.o_Enterobacteriales.f_Enterobacteriaceae.g_Escherichia.s_Escherichia_coli	rs12623651	2:20484896	C	A	0.347274	-0.106305	0.0237186	7.39714e-06	7738	0.00258926	20.0825
k_Bacteria.p_Proteobacteria.c_Gammaproteobacteria.o_Enterobacteriales.f_Enterobacteriaceae.g_Escherichia.s_Escherichia_coli	rs2600191	3:9280976	T	G	0.621669	-0.120105	0.0243014	7.72041e-07	7738	0.00314675	24.4201
k_Bacteria.p_Proteobacteria.c_Gammaproteobacteria.o_Enterobacteriales.f_Enterobacteriaceae.g_Escherichia.s_Escherichia_coli	rs17729286	4:1107360	C	A	0.0631649	-0.20256	0.0456221	8.99824e-06	7738	0.0025411	19.708
k_Bacteria.p_Proteobacteria.c_Gammaproteobacteria.o_Enterobacteriales.f_Enterobacteriaceae.g_Escherichia.s_Escherichia_coli	rs10024750	4:5645291	T	C	0.56448	0.104523	0.0224092	3.0969e-06	7738	0.00280364	21.7499
k_Bacteria.p_Proteobacteria.c_Gammaproteobacteria.o_Enterobacteriales.f_Enterobacteriaceae.g_Escherichia.s_Escherichia_coli	rs6857075	4:146016315	T	C	0.420368	0.104214	0.0225159	3.6841e-06	7738	0.00276085	21.417
k_Bacteria.p_Proteobacteria.c_Gammaproteobacteria.o_Enterobacteriales.f_Enterobacteriaceae.g_Escherichia.s_Escherichia_coli	rs9466145	6:21676829	C	A	0.549311	-0.105919	0.0229081	3.77059e-06	7738	0.00275513	21.3725
k_Bacteria.p_Proteobacteria.c_Gammaproteobacteria.o_Enterobacteriales.f_Enterobacteriaceae.g_Escherichia.s_Escherichia_coli	rs75297146	8:3147029	T	C	0.0541269	-0.235198	0.0504335	3.10836e-06	7738	0.00280273	21.7429
k_Bacteria.p_Proteobacteria.c_Gammaproteobacteria.o_Enterobacteriales.f_Enterobacteriaceae.g_Escherichia.s_Escherichia_coli	rs62578888	9:126850851	G	A	0.576574	0.119345	0.023481	3.72291e-07	7738	0.00332734	25.8262
k_Bacteria.p_Proteobacteria.c_Gammaproteobacteria.o_Enterobacteriales.f_Enterobacteriaceae.g_Escherichia.s_Escherichia_coli	rs10752292	10:13305821	A	G	0.723602	-0.118953	0.0249473	1.85915e-06	7738	0.00292954	22.7295
k_Bacteria.p_Proteobacteria.c_Gammaproteobacteria.o_Enterobacteriales.f_Enterobacteriaceae.g_Escherichia.s_Escherichia_coli	rs11149171	13:24661830	T	C	0.153328	-0.151409	0.0307603	8.55648e-07	7738	0.00312131	24.2221
k_Bacteria.p_Proteobacteria.c_Gammaproteobacteria.o_Enterobacteriales.f_Enterobacteriaceae.g_Escherichia.s_Escherichia_coli	rs78009268	13:95536363	C	T	0.0776471	0.20892	0.0418614	6.0144e-07	7738	0.00320854	24.9012
k_Bacteria.p_Proteobacteria.c_Gammaproteobacteria.o_Enterobacteriales.f_Enterobacteriaceae.g_Escherichia.s_Escherichia_coli	rs731362	19:46082251	C	G	0.322101	0.120347	0.025477	2.31514e-06	7738	0.0028754	22.3082
k_Bacteria.p_Proteobacteria.c_Gammaproteobacteria.o_Enterobacteriales.f_Enterobacteriaceae.g_Escherichia.s_Escherichia_unclassified	rs10900435	1:205004010	A	G	0.409844	0.0958589	0.0208596	4.31871e-06	7738	0.00272169	21.1125
k_Bacteria.p_Proteobacteria.c_Gammaproteobacteria.o_Enterobacteriales.f_Enterobacteriaceae.g_Escherichia.s_Escherichia_unclassified	rs115534005	5:44055792	T	C	0.0506183	0.244256	0.0481471	3.91367e-07	7738	0.00331496	25.7298
k_Bacteria.p_Proteobacteria.c_Gammaproteobacteria.o_Enterobacteriales.f_Enterobacteriaceae.g_Escherichia.s_Escherichia_unclassified	rs112644714	6:10108262	A	G	0.0896612	0.178526	0.0401635	8.79017e-06	7738	0.00254685	19.7527
k_Bacteria.p_Proteobacteria.c_Gammaproteobacteria.o_Enterobacteriales.f_Enterobacteriaceae.g_Escherichia.s_Escherichia_unclassified	rs12700345	7:22094967	C	G	0.179935	-0.120102	0.0260325	3.95862e-06	7738	0.00274314	21.2793
k_Bacteria.p_Proteobacteria.c_Gammaproteobacteria.o_Enterobacteriales.f_Enterobacteriaceae.g_Escherichia.s_Escherichia_unclassified	rs59436846	8:2104114	T	A	0.239328	0.104232	0.0232904	7.62888e-06	7738	0.00258167	20.0235
k_Bacteria.p_Proteobacteria.c_Gammaproteobacteria.o_Enterobacteriales.f_Enterobacteriaceae.g_Escherichia.s_Escherichia_unclassified	rs2791437	9:123082303	G	A	0.191182	-0.126729	0.026727	2.12032e-06	7738	0.00289709	22.477
k_Bacteria.p_Proteobacteria.c_Gammaproteobacteria.o_Enterobacteriales.f_Enterobacteriaceae.g_Escherichia.s_Escherichia_unclassified	rs12300342	12:61028379	A	G	0.367899	0.109002	0.0208365	1.6832e-07	7738	0.00352418	27.3594
k_Bacteria.p_Proteobacteria.c_Gammaproteobacteria.o_Enterobacteriales.f_Enterobacteriaceae.g_Escherichia.s_Escherichia_unclassified	rs35630916	13:78157592	G	T	0.0768958	0.174552	0.0388198	6.90888e-06	7738	0.00260605	20.2131
k_Bacteria.p_Proteobacteria.c_Gammaproteobacteria.o_Pasteurellales.f_Pasteurellaceae.g_Haemophilus.s_Haemophilus_parainfluenzae	rs7651754	3:44134305	T	C	0.109978	-0.212476	0.0476294	8.15693e-06	7738	0.00256522	19.8956
k_Bacteria.p_Proteobacteria.c_Gammaproteobacteria.o_Pasteurellales.f_Pasteurellaceae.g_Haemophilus.s_Haemophilus_parainfluenzae	rs781762	6:124923119	G	A	0.0735549	0.265272	0.0600061	9.83621e-06	7738	0.00251922	19.5379
k_Bacteria.p_Proteobacteria.c_Gammaproteobacteria.o_Pasteurellales.f_Pasteurellaceae.g_Haemophilus.s_Haemophilus_parainfluenzae	rs28693594	8:8744934	A	C	0.151902	-0.192657	0.0415618	3.56186e-06	7738	0.00276916	21.4817
k_Bacteria.p_Proteobacteria.c_Gammaproteobacteria.o_Pasteurellales.f_Pasteurellaceae.g_Haemophilus.s_Haemophilus_parainfluenzae	rs7132825	12:1391437	G	A	0.0869464	0.227758	0.050722	7.11184e-06	7738	0.00259893	20.1577
k_Bacteria.p_Proteobacteria.c_Gammaproteobacteria.o_Pasteurellales.f_Pasteurellaceae.g_Haemophilus.s_Haemophilus_parainfluenzae	rs56162052	17:37845878	C	T	0.274144	0.162673	0.0337049	1.39028e-06	7738	0.00300131	23.288
k_Bacteria.p_Proteobacteria.c_Gammaproteobacteria.o_Pasteurellales.f_Pasteurellaceae.g_Haemophilus.s_Haemophilus_parainfluenzae	rs76236729	18:8831134	C	T	0.1294	0.194651	0.0427432	5.26457e-06	7738	0.00267293	20.7332
k_Bacteria.p_Verrucomicrobia.c_Verrucomicrobiae.o_Verrucomicrobiales.f_Verrucomicrobiaceae.g_Akkermansia.s_Akkermansia_muciniphila	rs12710731	2:16539087	C	T	0.290693	0.0907615	0.0199387	5.31295e-06	7738	0.00267068	20.7157
k_Bacteria.p_Verrucomicrobia.c_Verrucomicrobiae.o_Verrucomicrobiales.f_Verrucomicrobiaceae.g_Akkermansia.s_Akkermansia_muciniphila	rs4670221	2:37823089	C	G	0.308248	-0.0903199	0.0201436	7.33244e-06	7738	0.00259142	20.0993
k_Bacteria.p_Verrucomicrobia.c_Verrucomicrobiae.o_Verrucomicrobiales.f_Verrucomicrobiaceae.g_Akkermansia.s_Akkermansia_muciniphila	rs68058313	5:24990781	C	T	0.0641869	0.191654	0.0392894	1.07161e-06	7738	0.00306566	23.7888
k_Bacteria.p_Verrucomicrobia.c_Verrucomicrobiae.o_Verrucomicrobiales.f_Verrucomicrobiaceae.g_Akkermansia.s_Akkermansia_muciniphila	rs1298928	5:119500309	T	G	0.182956	0.107047	0.0236377	5.93596e-06	7738	0.00264339	20.5034
k_Bacteria.p_Verrucomicrobia.c_Verrucomicrobiae.o_Verrucomicrobiales.f_Verrucomicrobiaceae.g_Akkermansia.s_Akkermansia_muciniphila	rs9368149	6:20097074	A	G	0.172487	-0.124355	0.0259942	1.71863e-06	7738	0.00294894	22.8805
k_Bacteria.p_Verrucomicrobia.c_Verrucomicrobiae.o_Verrucomicrobiales.f_Verrucomicrobiaceae.g_Akkermansia.s_Akkermansia_muciniphila	rs36119306	6:37740186	A	T	0.197307	0.10858	0.0234526	3.66112e-06	7738	0.00276239	21.429
k_Bacteria.p_Verrucomicrobia.c_Verrucomicrobiae.o_Verrucomicrobiales.f_Verrucomicrobiaceae.g_Akkermansia.s_Akkermansia_muciniphila	rs7912369	10:1963410	A	G	0.702824	0.0885333	0.0199347	8.94722e-06	7738	0.00254249	19.7189
k_Bacteria.p_Verrucomicrobia.c_Verrucomicrobiae.o_Verrucomicrobiales.f_Verrucomicrobiaceae.g_Akkermansia.s_Akkermansia_muciniphila	rs7482174	11:67810474	A	G	0.58638	-0.08458	0.0189562	8.12472e-06	7738	0.00256619	19.9031
k_Bacteria.p_Verrucomicrobia.c_Verrucomicrobiae.o_Verrucomicrobiales.f_Verrucomicrobiaceae.g_Akkermansia.s_Akkermansia_muciniphila	rs166570	12:65011534	C	G	0.636465	-0.0890822	0.0190784	3.02285e-06	7738	0.00280961	21.7964
k_Bacteria.p_Verrucomicrobia.c_Verrucomicrobiae.o_Verrucomicrobiales.f_Verrucomicrobiaceae.g_Akkermansia.s_Akkermansia_muciniphila	rs55926131	12:114647462	C	T	0.611517	-0.106116	0.0202561	1.61726e-07	7738	0.00353409	27.4367
k_Bacteria.p_Verrucomicrobia.c_Verrucomicrobiae.o_Verrucomicrobiales.f_Verrucomicrobiaceae.g_Akkermansia.s_Akkermansia_muciniphila	rs35895642	15:37524001	C	T	0.198579	0.109958	0.0229038	1.5799e-06	7738	0.00296973	23.0422
k_Bacteria.p_Verrucomicrobia.c_Verrucomicrobiae.o_Verrucomicrobiales.f_Verrucomicrobiaceae.g_Akkermansia.s_Akkermansia_muciniphila	rs1532932	16:9988317	A	G	0.786723	-0.0995889	0.0223104	8.05212e-06	7738	0.0025684	19.9203
k_Bacteria.p_Verrucomicrobia.c_Verrucomicrobiae.o_Verrucomicrobiales.f_Verrucomicrobiaceae.g_Akkermansia.s_Akkermansia_muciniphila	rs79041579	17:49783553	G	A	0.1829	0.127401	0.024444	1.86847e-07	7738	0.00349827	27.1576
k_Bacteria.p_Verrucomicrobia.c_Verrucomicrobiae.o_Verrucomicrobiales.f_Verrucomicrobiaceae.g_Akkermansia.s_Akkermansia_muciniphila	rs2523176	19:2272310	C	T	0.204089	0.110284	0.0241818	5.10001e-06	7738	0.00268074	20.794
k_Bacteria.p_Bacteroidetes.c_Bacteroidia.o_Bacteroidales.f_Bacteroidaceae.g_Bacteroides.s_Bacteroides_caccae	rs12739496	1:194061208	C	A	0.0567297	-0.179708	0.0405186	9.19904e-06	7738	0.00253567	19.6658
k_Bacteria.p_Bacteroidetes.c_Bacteroidia.o_Bacteroidales.f_Bacteroidaceae.g_Bacteroides.s_Bacteroides_caccae	rs34612513	3:137822243	T	A	0.102651	-0.163509	0.0334846	1.04418e-06	7738	0.00307207	23.8387
k_Bacteria.p_Bacteroidetes.c_Bacteroidia.o_Bacteroidales.f_Bacteroidaceae.g_Bacteroides.s_Bacteroides_caccae	rs144905245	3:148015145	G	A	0.0565893	0.183247	0.0413997	9.58679e-06	7738	0.00252553	19.587
k_Bacteria.p_Bacteroidetes.c_Bacteroidia.o_Bacteroidales.f_Bacteroidaceae.g_Bacteroides.s_Bacteroides_caccae	rs149486873	7:3137970	C	T	0.052965	-0.205733	0.0431904	1.90355e-06	7738	0.00292371	22.6841
k_Bacteria.p_Bacteroidetes.c_Bacteroidia.o_Bacteroidales.f_Bacteroidaceae.g_Bacteroides.s_Bacteroides_caccae	rs2457684	11:88406815	T	C	0.524423	-0.0845478	0.0189817	8.42156e-06	7738	0.00255737	19.8346
k_Bacteria.p_Bacteroidetes.c_Bacteroidia.o_Bacteroidales.f_Bacteroidaceae.g_Bacteroides.s_Bacteroides_caccae	rs12367159	12:52985241	C	T	0.888638	0.144297	0.030907	3.03048e-06	7738	0.00280899	21.7915
k_Bacteria.p_Bacteroidetes.c_Bacteroidia.o_Bacteroidales.f_Bacteroidaceae.g_Bacteroides.s_Bacteroides_caccae	rs868452	12:115741520	G	A	0.140339	-0.125405	0.0272938	4.33473e-06	7738	0.00272078	21.1054
k_Bacteria.p_Bacteroidetes.c_Bacteroidia.o_Bacteroidales.f_Bacteroidaceae.g_Bacteroides.s_Bacteroides_caccae	rs2204037	13:62862667	A	G	0.593001	-0.0880093	0.0190422	3.80423e-06	7738	0.00275294	21.3555
k_Bacteria.p_Bacteroidetes.c_Bacteroidia.o_Bacteroidales.f_Bacteroidaceae.g_Bacteroides.s_Bacteroides_caccae	rs11654291	17:39092997	C	T	0.198176	0.112638	0.0245519	4.48045e-06	7738	0.00271264	21.042
k_Bacteria.p_Bacteroidetes.c_Bacteroidia.o_Bacteroidales.f_Bacteroidaceae.g_Bacteroides.s_Bacteroides_cellulosilyticus	rs4857402	3:98575610	A	G	0.435752	0.11308	0.0243962	3.56681e-06	7738	0.00276882	21.479
k_Bacteria.p_Bacteroidetes.c_Bacteroidia.o_Bacteroidales.f_Bacteroidaceae.g_Bacteroides.s_Bacteroides_cellulosilyticus	rs11096868	4:37346571	T	C	0.237129	0.126432	0.0285266	9.3332e-06	7738	0.00253212	19.6382
k_Bacteria.p_Bacteroidetes.c_Bacteroidia.o_Bacteroidales.f_Bacteroidaceae.g_Bacteroides.s_Bacteroides_cellulosilyticus	rs62338073	4:175812299	G	T	0.94973	0.280985	0.0618366	5.51997e-06	7738	0.00266127	20.6425
k_Bacteria.p_Bacteroidetes.c_Bacteroidia.o_Bacteroidales.f_Bacteroidaceae.g_Bacteroides.s_Bacteroides_cellulosilyticus	rs35946101	6:3930954	T	C	0.167798	0.18959	0.0398602	1.97103e-06	7738	0.00291511	22.6172
k_Bacteria.p_Bacteroidetes.c_Bacteroidia.o_Bacteroidales.f_Bacteroidaceae.g_Bacteroides.s_Bacteroides_cellulosilyticus	rs2026546	9:37733016	G	T	0.324824	-0.118308	0.0260387	5.53224e-06	7738	0.00266072	20.6382
k_Bacteria.p_Bacteroidetes.c_Bacteroidia.o_Bacteroidales.f_Bacteroidaceae.g_Bacteroides.s_Bacteroides_cellulosilyticus	rs7030947	9:77526758	G	A	0.64088	0.111938	0.0247631	6.17358e-06	7738	0.00263373	20.4283
k_Bacteria.p_Bacteroidetes.c_Bacteroidia.o_Bacteroidales.f_Bacteroidaceae.g_Bacteroides.s_Bacteroides_cellulosilyticus	rs7099427	10:124890199	C	T	0.759359	0.127257	0.0279703	5.37204e-06	7738	0.00266795	20.6945
k_Bacteria.p_Bacteroidetes.c_Bacteroidia.o_Bacteroidales.f_Bacteroidaceae.g_Bacteroides.s_Bacteroides_cellulosilyticus	rs116972192	13:57612098	C	T	0.063091	0.248924	0.0539308	3.91916e-06	7738	0.00274561	21.2985
k_Bacteria.p_Bacteroidetes.c_Bacteroidia.o_Bacteroidales.f_Bacteroidaceae.g_Bacteroides.s_Bacteroides_cellulosilyticus	rs10450862	13:83985764	A	C	0.0778308	-0.21105	0.0453149	3.20217e-06	7738	0.0027954	21.6858
k_Bacteria.p_Bacteroidetes.c_Bacteroidia.o_Bacteroidales.f_Bacteroidaceae.g_Bacteroides.s_Bacteroides_cellulosilyticus	rs2411041	17:76917781	G	A	0.145481	0.157338	0.0355172	9.42697e-06	7738	0.00252966	19.6191
k_Bacteria.p_Bacteroidetes.c_Bacteroidia.o_Bacteroidales.f_Bacteroidaceae.g_Bacteroides.s_Bacteroides_cellulosilyticus	rs12976637	19:53298610	C	T	0.365588	0.115678	0.0257269	6.91225e-06	7738	0.00260593	20.2121
k_Bacteria.p_Bacteroidetes.c_Bacteroidia.o_Bacteroidales.f_Bacteroidaceae.g_Bacteroides.s_Bacteroides_cellulosilyticus	rs6049103	20:23776527	A	T	0.381484	0.117225	0.0244946	1.70342e-06	7738	0.00295114	22.8976
k_Bacteria.p_Bacteroidetes.c_Bacteroidia.o_Bacteroidales.f_Bacteroidaceae.g_Bacteroides.s_Bacteroides_cellulosilyticus	rs2838820	21:45226090	T	C	0.594867	0.10754	0.0242173	8.96904e-06	7738	0.0025419	19.7142
k_Bacteria.p_Bacteroidetes.c_Bacteroidia.o_Bacteroidales.f_Bacteroidaceae.g_Bacteroides.s_Bacteroides_clarus	rs814760	1:110438037	G	A	0.216443	0.188016	0.0414282	5.66966e-06	7738	0.00265468	20.5913
k_Bacteria.p_Bacteroidetes.c_Bacteroidia.o_Bacteroidales.f_Bacteroidaceae.g_Bacteroides.s_Bacteroides_clarus	rs11676681	2:33150881	G	A	0.589611	-0.164171	0.0346399	2.14386e-06	7738	0.00289436	22.4558
k_Bacteria.p_Bacteroidetes.c_Bacteroidia.o_Bacteroidales.f_Bacteroidaceae.g_Bacteroides.s_Bacteroides_clarus	rs1470205	3:77267537	C	T	0.592543	-0.172977	0.0344305	5.06195e-07	7738	0.00325123	25.2335
k_Bacteria.p_Bacteroidetes.c_Bacteroidia.o_Bacteroidales.f_Bacteroidaceae.g_Bacteroides.s_Bacteroides_clarus	rs1157623	3:193034856	G	A	0.0893965	0.258555	0.0585189	9.94761e-06	7738	0.00251646	19.5164
k_Bacteria.p_Bacteroidetes.c_Bacteroidia.o_Bacteroidales.f_Bacteroidaceae.g_Bacteroides.s_Bacteroides_clarus	rs3756337	5:140806853	G	C	0.478491	-0.155704	0.0345246	6.48473e-06	7738	0.00262163	20.3343
k_Bacteria.p_Bacteroidetes.c_Bacteroidia.o_Bacteroidales.f_Bacteroidaceae.g_Bacteroides.s_Bacteroides_clarus	rs4867972	5:170505906	C	G	0.291164	-0.180697	0.0375989	1.54043e-06	7738	0.00297598	23.0909
k_Bacteria.p_Bacteroidetes.c_Bacteroidia.o_Bacteroidales.f_Bacteroidaceae.g_Bacteroides.s_Bacteroides_clarus	rs61944136	12:118809199	A	G	0.0980868	0.267509	0.0599541	8.12389e-06	7738	0.00256622	19.9033
k_Bacteria.p_Bacteroidetes.c_Bacteroidia.o_Bacteroidales.f_Bacteroidaceae.g_Bacteroides.s_Bacteroides_clarus	rs1667938	18:77163994	C	T	0.0938965	-0.261236	0.0580537	6.79817e-06	7738	0.00261002	20.244
k_Bacteria.p_Bacteroidetes.c_Bacteroidia.o_Bacteroidales.f_Bacteroidaceae.g_Bacteroides.s_Bacteroides_clarus	rs450741	22:21049682	C	A	0.939452	-0.34627	0.0771182	7.1185e-06	7738	0.0025987	20.1559
k_Bacteria.p_Bacteroidetes.c_Bacteroidia.o_Bacteroidales.f_Bacteroidaceae.g_Bacteroides.s_Bacteroides_coprocola	rs274124	1:36125953	A	G	0.88533	0.265189	0.0591116	7.24909e-06	7738	0.00259423	20.1212
k_Bacteria.p_Bacteroidetes.c_Bacteroidia.o_Bacteroidales.f_Bacteroidaceae.g_Bacteroides.s_Bacteroides_coprocola	rs12078845	1:54137304	A	C	0.239746	-0.203872	0.0450655	6.07089e-06	7738	0.00263786	20.4604
k_Bacteria.p_Bacteroidetes.c_Bacteroidia.o_Bacteroidales.f_Bacteroidaceae.g_Bacteroides.s_Bacteroides_coprocola	rs17141635	11:81166282	G	A	0.0512244	-0.408239	0.0847866	1.47279e-06	7738	0.00298707	23.1772
k_Bacteria.p_Bacteroidetes.c_Bacteroidia.o_Bacteroidales.f_Bacteroidaceae.g_Bacteroides.s_Bacteroides_coprocola	rs116667913	14:90349957	C	T	0.0522771	-0.392908	0.0843559	3.19694e-06	7738	0.0027958	21.689
k_Bacteria.p_Bacteroidetes.c_Bacteroidia.o_Bacteroidales.f_Bacteroidaceae.g_Bacteroides.s_Bacteroides_dorei	rs11708946	3:31453727	C	A	0.245621	-0.0909564	0.0204953	9.08396e-06	7738	0.00253877	19.6899
k_Bacteria.p_Bacteroidetes.c_Bacteroidia.o_Bacteroidales.f_Bacteroidaceae.g_Bacteroides.s_Bacteroides_dorei	rs795988	4:139825999	T	C	0.347452	0.0819852	0.0184011	8.37212e-06	7738	0.00255882	19.8458
k_Bacteria.p_Bacteroidetes.c_Bacteroidia.o_Bacteroidales.f_Bacteroidaceae.g_Bacteroides.s_Bacteroides_dorei	rs9313811	5:159541826	G	T	0.185112	-0.118995	0.0227144	1.61668e-07	7738	0.00353418	27.4374
k_Bacteria.p_Bacteroidetes.c_Bacteroidia.o_Bacteroidales.f_Bacteroidaceae.g_Bacteroides.s_Bacteroides_dorei	rs72819063	5:178280735	G	A	0.0783343	-0.157902	0.0319381	7.65286e-07	7738	0.00314892	24.437
k_Bacteria.p_Bacteroidetes.c_Bacteroidia.o_Bacteroidales.f_Bacteroidaceae.g_Bacteroides.s_Bacteroides_dorei	rs62523331	8:102719734	A	G	0.1408	0.124893	0.0270739	3.96799e-06	7738	0.00274255	21.2747
k_Bacteria.p_Bacteroidetes.c_Bacteroidia.o_Bacteroidales.f_Bacteroidaceae.g_Bacteroides.s_Bacteroides_dorei	rs2721884	8:132522018	G	A	0.684244	0.0940826	0.018166	2.23025e-07	7738	0.00345436	26.8156
k_Bacteria.p_Bacteroidetes.c_Bacteroidia.o_Bacteroidales.f_Bacteroidaceae.g_Bacteroides.s_Bacteroides_dorei	rs2291958	9:8376899	T	C	0.227777	0.098199	0.0221222	9.04084e-06	7738	0.00253994	19.699
k_Bacteria.p_Bacteroidetes.c_Bacteroidia.o_Bacteroidales.f_Bacteroidaceae.g_Bacteroides.s_Bacteroides_dorei	rs10119693	9:21796792	G	A	0.436269	-0.081408	0.0172789	2.4602e-06	7738	0.0028604	22.1916
k_Bacteria.p_Bacteroidetes.c_Bacteroidia.o_Bacteroidales.f_Bacteroidaceae.g_Bacteroides.s_Bacteroides_dorei	rs6585011	10:110774205	G	A	0.260584	0.0869271	0.01948	8.10547e-06	7738	0.00256678	19.9077
k_Bacteria.p_Bacteroidetes.c_Bacteroidia.o_Bacteroidales.f_Bacteroidaceae.g_Bacteroides.s_Bacteroides_dorei	rs11037453	11:43500112	T	C	0.0766041	0.149524	0.0317478	2.48025e-06	7738	0.0028584	22.176
k_Bacteria.p_Bacteroidetes.c_Bacteroidia.o_Bacteroidales.f_Bacteroidaceae.g_Bacteroides.s_Bacteroides_dorei	rs7998315	13:73280529	G	A	0.260547	-0.0861361	0.0193946	8.94387e-06	7738	0.00254259	19.7196
k_Bacteria.p_Bacteroidetes.c_Bacteroidia.o_Bacteroidales.f_Bacteroidaceae.g_Bacteroides.s_Bacteroides_dorei	rs9518837	13:102780701	C	T	0.289397	-0.086536	0.0190852	5.78221e-06	7738	0.00264984	20.5537
k_Bacteria.p_Bacteroidetes.c_Bacteroidia.o_Bacteroidales.f_Bacteroidaceae.g_Bacteroides.s_Bacteroides_dorei	rs227442	14:69980909	C	T	0.186449	0.108916	0.0225637	1.38576e-06	7738	0.00300212	23.2943
k_Bacteria.p_Bacteroidetes.c_Bacteroidia.o_Bacteroidales.f_Bacteroidaceae.g_Bacteroides.s_Bacteroides_dorei	rs387171	15:24033448	G	A	0.579698	-0.0772341	0.0173479	8.50476e-06	7738	0.00255496	19.8158
k_Bacteria.p_Bacteroidetes.c_Bacteroidia.o_Bacteroidales.f_Bacteroidaceae.g_Bacteroides.s_Bacteroides_dorei	rs838134	19:48754482	A	C	0.291407	-0.0969861	0.019652	8.00746e-07	7738	0.00313771	24.3498
k_Bacteria.p_Bacteroidetes.c_Bacteroidia.o_Bacteroidales.f_Bacteroidaceae.g_Bacteroides.s_Bacteroides_eggerthii	rs1861386	2:205734704	C	T	0.585772	-0.122318	0.0275056	8.70675e-06	7738	0.00254919	19.7709
k_Bacteria.p_Bacteroidetes.c_Bacteroidia.o_Bacteroidales.f_Bacteroidaceae.g_Bacteroides.s_Bacteroides_eggerthii	rs286623	5:154986623	G	A	0.653692	0.125867	0.0283189	8.80429e-06	7738	0.00254645	19.7496
k_Bacteria.p_Bacteroidetes.c_Bacteroidia.o_Bacteroidales.f_Bacteroidaceae.g_Bacteroides.s_Bacteroides_eggerthii	rs114970711	6:86578561	G	T	0.0684313	-0.252648	0.0541406	3.06351e-06	7738	0.00280631	21.7707
k_Bacteria.p_Bacteroidetes.c_Bacteroidia.o_Bacteroidales.f_Bacteroidaceae.g_Bacteroides.s_Bacteroides_eggerthii	rs13312424	7:11715254	C	T	0.571065	-0.124602	0.0274661	5.71787e-06	7738	0.0026526	20.5751
k_Bacteria.p_Bacteroidetes.c_Bacteroidia.o_Bacteroidales.f_Bacteroidaceae.g_Bacteroides.s_Bacteroides_eggerthii	rs7791761	7:70246331	C	T	0.0622544	-0.258265	0.0563192	4.5237e-06	7738	0.00271027	21.0236
k_Bacteria.p_Bacteroidetes.c_Bacteroidia.o_Bacteroidales.f_Bacteroidaceae.g_Bacteroides.s_Bacteroides_eggerthii	rs4767925	12:120648146	A	G	0.0850648	-0.234803	0.0487333	1.4491e-06	7738	0.00299107	23.2084
k_Bacteria.p_Bacteroidetes.c_Bacteroidia.o_Bacteroidales.f_Bacteroidaceae.g_Bacteroides.s_Bacteroides_eggerthii	rs9536634	13:54104258	A	T	0.350627	-0.132267	0.0283925	3.18507e-06	7738	0.00279672	21.6961
k_Bacteria.p_Bacteroidetes.c_Bacteroidia.o_Bacteroidales.f_Bacteroidaceae.g_Bacteroides.s_Bacteroides_eggerthii	rs2487307	14:104165795	G	A	0.615524	-0.153012	0.0331316	3.869e-06	7738	0.00274878	21.3232
k_Bacteria.p_Bacteroidetes.c_Bacteroidia.o_Bacteroidales.f_Bacteroidaceae.g_Bacteroides.s_Bacteroides_faecis	rs2690011	1:14910644	C	T	0.904905	-0.297238	0.0638288	3.21161e-06	7738	0.00279467	21.6802
k_Bacteria.p_Bacteroidetes.c_Bacteroidia.o_Bacteroidales.f_Bacteroidaceae.g_Bacteroides.s_Bacteroides_faecis	rs7526994	1:208948122	G	C	0.288414	-0.18893	0.0413852	4.99136e-06	7738	0.00268605	20.8352
k_Bacteria.p_Bacteroidetes.c_Bacteroidia.o_Bacteroidales.f_Bacteroidaceae.g_Bacteroides.s_Bacteroides_faecis	rs79975503	2:172328422	A	C	0.0629941	-0.354071	0.0772714	4.60153e-06	7738	0.00270607	20.9909
k_Bacteria.p_Bacteroidetes.c_Bacteroidia.o_Bacteroidales.f_Bacteroidaceae.g_Bacteroides.s_Bacteroides_faecis	rs7648378	3:3322498	G	A	0.152132	-0.244486	0.0532914	4.48129e-06	7738	0.00271259	21.0417
k_Bacteria.p_Bacteroidetes.c_Bacteroidia.o_Bacteroidales.f_Bacteroidaceae.g_Bacteroides.s_Bacteroides_faecis	rs13168379	5:173955758	G	A	0.0608517	-0.426245	0.0794848	8.20347e-08	7738	0.00370263	28.75
k_Bacteria.p_Bacteroidetes.c_Bacteroidia.o_Bacteroidales.f_Bacteroidaceae.g_Bacteroides.s_Bacteroides_faecis	rs9399647	6:148306173	G	T	0.648588	-0.177798	0.0383641	3.57843e-06	7738	0.00276802	21.4728
k_Bacteria.p_Bacteroidetes.c_Bacteroidia.o_Bacteroidales.f_Bacteroidaceae.g_Bacteroides.s_Bacteroides_faecis	rs11772301	7:68961865	G	T	0.15548	0.223141	0.0501194	8.50027e-06	7738	0.00255509	19.8168
k_Bacteria.p_Bacteroidetes.c_Bacteroidia.o_Bacteroidales.f_Bacteroidaceae.g_Bacteroides.s_Bacteroides_faecis	rs259203	7:89426535	A	G	0.703748	-0.219736	0.0424059	2.19844e-07	7738	0.00345792	26.8433
k_Bacteria.p_Bacteroidetes.c_Bacteroidia.o_Bacteroidales.f_Bacteroidaceae.g_Bacteroides.s_Bacteroides_faecis	rs1124157	7:141318439	G	A	0.42738	0.195345	0.036911	1.20766e-07	7738	0.00360659	28.0015
k_Bacteria.p_Bacteroidetes.c_Bacteroidia.o_Bacteroidales.f_Bacteroidaceae.g_Bacteroides.s_Bacteroides_faecis	rs62516876	8:55856822	A	G	0.154999	0.232126	0.0516597	7.01036e-06	7738	0.00260246	20.1852
k_Bacteria.p_Bacteroidetes.c_Bacteroidia.o_Bacteroidales.f_Bacteroidaceae.g_Bacteroides.s_Bacteroides_faecis	rs73068710	12:12938639	G	A	0.0915007	0.290597	0.0636582	4.99595e-06	7738	0.00268582	20.8335
k_Bacteria.p_Bacteroidetes.c_Bacteroidia.o_Bacteroidales.f_Bacteroidaceae.g_Bacteroides.s_Bacteroides_faecis	rs7314394	12:26999733	T	C	0.918665	-0.326054	0.0676043	1.41431e-06	7738	0.00299708	23.2551
k_Bacteria.p_Bacteroidetes.c_Bacteroidia.o_Bacteroidales.f_Bacteroidaceae.g_Bacteroides.s_Bacteroides_faecis	rs11113150	12:106957210	G	A	0.434854	-0.159798	0.0361068	9.61308e-06	7738	0.00252486	19.5817
k_Bacteria.p_Bacteroidetes.c_Bacteroidia.o_Bacteroidales.f_Bacteroidaceae.g_Bacteroides.s_Bacteroides_faecis	rs36017291	16:17326657	A	C	0.442014	0.169229	0.0367915	4.23174e-06	7738	0.0027267	21.1514
k_Bacteria.p_Bacteroidetes.c_Bacteroidia.o_Bacteroidales.f_Bacteroidaceae.g_Bacteroides.s_Bacteroides_finegoldii	rs58255229	1:111522578	G	A	0.26219	-0.18865	0.0380806	7.2715e-07	7738	0.00316157	24.5355
k_Bacteria.p_Bacteroidetes.c_Bacteroidia.o_Bacteroidales.f_Bacteroidaceae.g_Bacteroides.s_Bacteroides_finegoldii	rs74904967	1:115478989	G	A	0.135786	-0.230223	0.0518088	8.84211e-06	7738	0.0025454	19.7414
k_Bacteria.p_Bacteroidetes.c_Bacteroidia.o_Bacteroidales.f_Bacteroidaceae.g_Bacteroides.s_Bacteroides_finegoldii	rs1430034	2:37800483	C	A	0.534722	0.159836	0.0359588	8.79073e-06	7738	0.00254683	19.7526
k_Bacteria.p_Bacteroidetes.c_Bacteroidia.o_Bacteroidales.f_Bacteroidaceae.g_Bacteroides.s_Bacteroides_finegoldii	rs2717057	2:57900772	C	T	0.368137	0.154812	0.0342997	6.37594e-06	7738	0.0026258	20.3666
k_Bacteria.p_Bacteroidetes.c_Bacteroidia.o_Bacteroidales.f_Bacteroidaceae.g_Bacteroides.s_Bacteroides_finegoldii	rs116556966	2:76437833	T	G	0.0557446	-0.34057	0.0759125	7.24554e-06	7738	0.00259435	20.1221
k_Bacteria.p_Bacteroidetes.c_Bacteroidia.o_Bacteroidales.f_Bacteroidaceae.g_Bacteroides.s_Bacteroides_finegoldii	rs58346872	4:110404154	T	G	0.0944562	0.284244	0.0632075	6.89212e-06	7738	0.00260665	20.2177
k_Bacteria.p_Bacteroidetes.c_Bacteroidia.o_Bacteroidales.f_Bacteroidaceae.g_Bacteroides.s_Bacteroides_finegoldii	rs111426764	6:25005740	T	C	0.0852397	0.26676	0.0594674	7.26364e-06	7738	0.00259374	20.1173
k_Bacteria.p_Bacteroidetes.c_Bacteroidia.o_Bacteroidales.f_Bacteroidaceae.g_Bacteroides.s_Bacteroides_finegoldii	rs11773071	7:46949061	A	C	0.0712546	0.302229	0.0654044	3.8204e-06	7738	0.00275189	21.3474
k_Bacteria.p_Bacteroidetes.c_Bacteroidia.o_Bacteroidales.f_Bacteroidaceae.g_Bacteroides.s_Bacteroides_finegoldii	rs10215754	7:125833507	T	A	0.0822323	-0.281229	0.0607097	3.61532e-06	7738	0.00276549	21.4532
k_Bacteria.p_Bacteroidetes.c_Bacteroidia.o_Bacteroidales.f_Bacteroidaceae.g_Bacteroides.s_Bacteroides_finegoldii	rs73188646	8:6175467	C	T	0.0501089	-0.362916	0.0769855	2.42805e-06	7738	0.00286365	22.2168
k_Bacteria.p_Bacteroidetes.c_Bacteroidia.o_Bacteroidales.f_Bacteroidaceae.g_Bacteroides.s_Bacteroides_finegoldii	rs10970830	9:32185644	G	A	0.151052	-0.239556	0.0474534	4.45908e-07	7738	0.00328264	25.4781
k_Bacteria.p_Bacteroidetes.c_Bacteroidia.o_Bacteroidales.f_Bacteroidaceae.g_Bacteroides.s_Bacteroides_finegoldii	rs2393782	10:61911100	C	G	0.882328	-0.251445	0.0521962	1.45511e-06	7738	0.00299005	23.2004
k_Bacteria.p_Bacteroidetes.c_Bacteroidia.o_Bacteroidales.f_Bacteroidaceae.g_Bacteroides.s_Bacteroides_finegoldii	rs10744662	12:4806042	G	A	0.575063	-0.156201	0.0327887	1.89912e-06	7738	0.00292429	22.6886
k_Bacteria.p_Bacteroidetes.c_Bacteroidia.o_Bacteroidales.f_Bacteroidaceae.g_Bacteroides.s_Bacteroides_finegoldii	rs496238	13:101325434	C	T	0.425584	-0.172436	0.0338549	3.51706e-07	7738	0.00334143	25.936
k_Bacteria.p_Bacteroidetes.c_Bacteroidia.o_Bacteroidales.f_Bacteroidaceae.g_Bacteroides.s_Bacteroides_finegoldii	rs12889912	14:91681501	C	T	0.0702881	0.305615	0.0686014	8.39153e-06	7738	0.00255825	19.8414
k_Bacteria.p_Bacteroidetes.c_Bacteroidia.o_Bacteroidales.f_Bacteroidaceae.g_Bacteroides.s_Bacteroides_finegoldii	rs58668331	19:6653388	G	C	0.294386	0.185454	0.0394933	2.65518e-06	7738	0.00284159	22.0452
k_Bacteria.p_Bacteroidetes.c_Bacteroidia.o_Bacteroidales.f_Bacteroidaceae.g_Bacteroides.s_Bacteroides_finegoldii	rs62210593	20:35416964	C	T	0.548709	-0.148033	0.0328515	6.6019e-06	7738	0.00261723	20.3
k_Bacteria.p_Bacteroidetes.c_Bacteroidia.o_Bacteroidales.f_Bacteroidaceae.g_Bacteroides.s_Bacteroides_finegoldii	rs4809943	20:53885229	A	T	0.12321	0.227713	0.050323	6.0386e-06	7738	0.00263917	20.4706
k_Bacteria.p_Bacteroidetes.c_Bacteroidia.o_Bacteroidales.f_Bacteroidaceae.g_Bacteroides.s_Bacteroides_finegoldii	rs8128362	21:33429569	T	C	0.858133	-0.21917	0.0486966	6.77224e-06	7738	0.00261096	20.2513
k_Bacteria.p_Bacteroidetes.c_Bacteroidia.o_Bacteroidales.f_Bacteroidaceae.g_Bacteroides.s_Bacteroides_fragilis	rs12565327	1:176624388	G	A	0.0907588	-0.209365	0.046587	6.98744e-06	7738	0.00260327	20.1915
k_Bacteria.p_Bacteroidetes.c_Bacteroidia.o_Bacteroidales.f_Bacteroidaceae.g_Bacteroides.s_Bacteroides_fragilis	rs1285852	1:233151686	A	T	0.626225	0.120344	0.026745	6.80561e-06	7738	0.00260975	20.2419
k_Bacteria.p_Bacteroidetes.c_Bacteroidia.o_Bacteroidales.f_Bacteroidaceae.g_Bacteroides.s_Bacteroides_fragilis	rs912	3:20986742	T	C	0.109284	0.184344	0.0411452	7.45337e-06	7738	0.0025874	20.068
k_Bacteria.p_Bacteroidetes.c_Bacteroidia.o_Bacteroidales.f_Bacteroidaceae.g_Bacteroides.s_Bacteroides_fragilis	rs9818008	3:185296310	A	C	0.801254	0.143936	0.032187	7.75406e-06	7738	0.00257767	19.9924
k_Bacteria.p_Bacteroidetes.c_Bacteroidia.o_Bacteroidales.f_Bacteroidaceae.g_Bacteroides.s_Bacteroides_fragilis	rs3822491	5:54213632	C	T	0.147756	-0.161285	0.0354143	5.25807e-06	7738	0.00267323	20.7355
k_Bacteria.p_Bacteroidetes.c_Bacteroidia.o_Bacteroidales.f_Bacteroidaceae.g_Bacteroides.s_Bacteroides_fragilis	rs55835510	5:108640236	T	A	0.237475	0.158132	0.0302849	1.77498e-07	7738	0.003511	27.2568
k_Bacteria.p_Bacteroidetes.c_Bacteroidia.o_Bacteroidales.f_Bacteroidaceae.g_Bacteroides.s_Bacteroides_fragilis	rs6458025	6:37793939	T	C	0.899891	-0.206994	0.0452174	4.70034e-06	7738	0.00270084	20.9503
k_Bacteria.p_Bacteroidetes.c_Bacteroidia.o_Bacteroidales.f_Bacteroidaceae.g_Bacteroides.s_Bacteroides_fragilis	rs6909908	6:131479949	T	G	0.0759618	-0.227896	0.0493096	3.80544e-06	7738	0.00275286	21.3549
k_Bacteria.p_Bacteroidetes.c_Bacteroidia.o_Bacteroidales.f_Bacteroidaceae.g_Bacteroides.s_Bacteroides_fragilis	rs11770593	7:69429032	T	G	0.641414	-0.127395	0.0266178	1.7008e-06	7738	0.00295152	22.9005
k_Bacteria.p_Bacteroidetes.c_Bacteroidia.o_Bacteroidales.f_Bacteroidaceae.g_Bacteroides.s_Bacteroides_fragilis	rs77062729	8:129398706	A	G	0.0814636	-0.234443	0.0486633	1.45253e-06	7738	0.00299049	23.2038
k_Bacteria.p_Bacteroidetes.c_Bacteroidia.o_Bacteroidales.f_Bacteroidaceae.g_Bacteroides.s_Bacteroides_fragilis	rs3885195	11:82660464	C	T	0.236902	-0.150624	0.0300582	5.41243e-07	7738	0.00323465	25.1045
k_Bacteria.p_Bacteroidetes.c_Bacteroidia.o_Bacteroidales.f_Bacteroidaceae.g_Bacteroides.s_Bacteroides_fragilis	rs11021021	11:95040995	G	A	0.191734	-0.152159	0.0340953	8.0911e-06	7738	0.00256721	19.9111
k_Bacteria.p_Bacteroidetes.c_Bacteroidia.o_Bacteroidales.f_Bacteroidaceae.g_Bacteroides.s_Bacteroides_fragilis	rs34059605	12:10834637	C	A	0.122624	0.206547	0.0413572	5.90741e-07	7738	0.00321299	24.9358
k_Bacteria.p_Bacteroidetes.c_Bacteroidia.o_Bacteroidales.f_Bacteroidaceae.g_Bacteroides.s_Bacteroides_fragilis	rs4430574	12:125501814	G	A	0.0993103	0.195673	0.0429614	5.24808e-06	7738	0.0026737	20.7392
k_Bacteria.p_Bacteroidetes.c_Bacteroidia.o_Bacteroidales.f_Bacteroidaceae.g_Bacteroides.s_Bacteroides_fragilis	rs4772337	13:100873437	A	G	0.640448	0.119468	0.0269951	9.61963e-06	7738	0.00252469	19.5804
k_Bacteria.p_Bacteroidetes.c_Bacteroidia.o_Bacteroidales.f_Bacteroidaceae.g_Bacteroides.s_Bacteroides_fragilis	rs10137996	14:34008731	T	C	0.12928	-0.188352	0.03826	8.52508e-07	7738	0.00312222	24.2291
k_Bacteria.p_Bacteroidetes.c_Bacteroidia.o_Bacteroidales.f_Bacteroidaceae.g_Bacteroides.s_Bacteroides_fragilis	rs4902984	14:72084210	T	C	0.942811	-0.256543	0.0563626	5.32244e-06	7738	0.00267024	20.7123
k_Bacteria.p_Bacteroidetes.c_Bacteroidia.o_Bacteroidales.f_Bacteroidaceae.g_Bacteroides.s_Bacteroides_fragilis	rs12900979	15:92363892	C	T	0.571587	0.11446	0.0256081	7.83335e-06	7738	0.00257517	19.973
k_Bacteria.p_Bacteroidetes.c_Bacteroidia.o_Bacteroidales.f_Bacteroidaceae.g_Bacteroides.s_Bacteroides_intestinalis	rs17860571	11:102947442	T	G	0.244932	-0.190425	0.0421554	6.26623e-06	7738	0.00263006	20.3998
k_Bacteria.p_Bacteroidetes.c_Bacteroidia.o_Bacteroidales.f_Bacteroidaceae.g_Bacteroides.s_Bacteroides_intestinalis	rs72656234	13:109077688	G	A	0.0650805	-0.364852	0.0753615	1.28954e-06	7738	0.0030199	23.4327
k_Bacteria.p_Bacteroidetes.c_Bacteroidia.o_Bacteroidales.f_Bacteroidaceae.g_Bacteroides.s_Bacteroides_intestinalis	rs4793180	17:45043940	C	T	0.185396	-0.209751	0.0473993	9.63608e-06	7738	0.00252427	19.5772
k_Bacteria.p_Bacteroidetes.c_Bacteroidia.o_Bacteroidales.f_Bacteroidaceae.g_Bacteroides.s_Bacteroides_intestinalis	rs4814260	20:13794386	A	T	0.382312	-0.178894	0.0389757	4.43495e-06	7738	0.00271515	21.0616
k_Bacteria.p_Bacteroidetes.c_Bacteroidia.o_Bacteroidales.f_Bacteroidaceae.g_Bacteroides.s_Bacteroides_massiliensis	rs12621563	2:125281666	A	G	0.498942	-0.119565	0.0242975	8.61653e-07	7738	0.00311958	24.2086
k_Bacteria.p_Bacteroidetes.c_Bacteroidia.o_Bacteroidales.f_Bacteroidaceae.g_Bacteroides.s_Bacteroides_massiliensis	rs6532564	4:95543780	G	C	0.787015	-0.140127	0.0315704	9.05603e-06	7738	0.00253952	19.6958
k_Bacteria.p_Bacteroidetes.c_Bacteroidia.o_Bacteroidales.f_Bacteroidaceae.g_Bacteroides.s_Bacteroides_massiliensis	rs17807243	4:123465739	C	T	0.139747	-0.173678	0.0384507	6.27523e-06	7738	0.00262971	20.3971
k_Bacteria.p_Bacteroidetes.c_Bacteroidia.o_Bacteroidales.f_Bacteroidaceae.g_Bacteroides.s_Bacteroides_massiliensis	rs4916966	7:181005	C	G	0.479264	0.110844	0.0245683	6.43239e-06	7738	0.00262363	20.3498
k_Bacteria.p_Bacteroidetes.c_Bacteroidia.o_Bacteroidales.f_Bacteroidaceae.g_Bacteroides.s_Bacteroides_massiliensis	rs112691179	10:907902	C	T	0.111026	0.177126	0.0398192	8.65688e-06	7738	0.0025506	19.7819
k_Bacteria.p_Bacteroidetes.c_Bacteroidia.o_Bacteroidales.f_Bacteroidaceae.g_Bacteroides.s_Bacteroides_massiliensis	rs4937922	11:134621083	G	A	0.0580265	-0.237213	0.0522438	5.61201e-06	7738	0.0026572	20.6108
k_Bacteria.p_Bacteroidetes.c_Bacteroidia.o_Bacteroidales.f_Bacteroidaceae.g_Bacteroides.s_Bacteroides_massiliensis	rs61944855	12:100837542	G	A	0.244627	-0.148523	0.028725	2.33462e-07	7738	0.00344302	26.7272
k_Bacteria.p_Bacteroidetes.c_Bacteroidia.o_Bacteroidales.f_Bacteroidaceae.g_Bacteroides.s_Bacteroides_massiliensis	rs2889386	17:36134156	T	A	0.430245	0.140255	0.0311237	6.5942e-06	7738	0.00261752	20.3022
k_Bacteria.p_Bacteroidetes.c_Bacteroidia.o_Bacteroidales.f_Bacteroidaceae.g_Bacteroides.s_Bacteroides_nordii	rs8098967	18:68458947	C	A	0.0522177	0.572865	0.121851	2.58411e-06	7738	0.00284828	22.0972
k_Bacteria.p_Bacteroidetes.c_Bacteroidia.o_Bacteroidales.f_Bacteroidaceae.g_Bacteroides.s_Bacteroides_ovatus	rs303925	1:48037608	C	T	0.375612	-0.0840401	0.018326	4.52156e-06	7738	0.00271039	21.0245
k_Bacteria.p_Bacteroidetes.c_Bacteroidia.o_Bacteroidales.f_Bacteroidaceae.g_Bacteroides.s_Bacteroides_ovatus	rs59809293	2:33624514	C	A	0.496053	-0.0830115	0.0172003	1.39182e-06	7738	0.00300104	23.2859
k_Bacteria.p_Bacteroidetes.c_Bacteroidia.o_Bacteroidales.f_Bacteroidaceae.g_Bacteroides.s_Bacteroides_ovatus	rs190949005	2:56092572	A	G	0.0654208	-0.15371	0.0346341	9.07431e-06	7738	0.00253903	19.6919
k_Bacteria.p_Bacteroidetes.c_Bacteroidia.o_Bacteroidales.f_Bacteroidaceae.g_Bacteroides.s_Bacteroides_ovatus	rs112057053	3:127493120	G	C	0.102593	0.146038	0.0292312	5.85449e-07	7738	0.00321521	24.9531
k_Bacteria.p_Bacteroidetes.c_Bacteroidia.o_Bacteroidales.f_Bacteroidaceae.g_Bacteroides.s_Bacteroides_ovatus	rs9684138	4:38285571	C	T	0.525204	-0.0906092	0.0190192	1.89713e-06	7738	0.00292454	22.6906
k_Bacteria.p_Bacteroidetes.c_Bacteroidia.o_Bacteroidales.f_Bacteroidaceae.g_Bacteroides.s_Bacteroides_ovatus	rs73240572	4:56638902	T	C	0.449863	0.0856274	0.0190584	7.02581e-06	7738	0.00260192	20.181
k_Bacteria.p_Bacteroidetes.c_Bacteroidia.o_Bacteroidales.f_Bacteroidaceae.g_Bacteroides.s_Bacteroides_ovatus	rs72677788	4:125629697	G	A	0.0587673	-0.184455	0.0372574	7.39015e-07	7738	0.00315756	24.5043
k_Bacteria.p_Bacteroidetes.c_Bacteroidia.o_Bacteroidales.f_Bacteroidaceae.g_Bacteroides.s_Bacteroides_ovatus	rs4867356	5:31623039	T	C	0.200103	0.100289	0.0217126	3.85695e-06	7738	0.00274955	21.3291
k_Bacteria.p_Bacteroidetes.c_Bacteroidia.o_Bacteroidales.f_Bacteroidaceae.g_Bacteroides.s_Bacteroides_ovatus	rs67659622	8:141780917	G	A	0.362459	0.0993576	0.0195692	3.8294e-07	7738	0.00332035	25.7718
k_Bacteria.p_Bacteroidetes.c_Bacteroidia.o_Bacteroidales.f_Bacteroidaceae.g_Bacteroides.s_Bacteroides_ovatus	rs1021440	9:91616763	A	G	0.345975	-0.082971	0.0181463	4.82328e-06	7738	0.00269448	20.9008
k_Bacteria.p_Bacteroidetes.c_Bacteroidia.o_Bacteroidales.f_Bacteroidaceae.g_Bacteroides.s_Bacteroides_ovatus	rs10820045	9:102067823	C	A	0.0554877	-0.16593	0.0370648	7.57835e-06	7738	0.00258331	20.0362
k_Bacteria.p_Bacteroidetes.c_Bacteroidia.o_Bacteroidales.f_Bacteroidaceae.g_Bacteroides.s_Bacteroides_ovatus	rs75642318	11:112555398	A	G	0.118722	-0.127782	0.0277418	4.10257e-06	7738	0.00273434	21.2108
k_Bacteria.p_Bacteroidetes.c_Bacteroidia.o_Bacteroidales.f_Bacteroidaceae.g_Bacteroides.s_Bacteroides_ovatus	rs2642158	17:7726983	C	G	0.332037	0.0964362	0.0191952	5.06107e-07	7738	0.00325127	25.2339
k_Bacteria.p_Bacteroidetes.c_Bacteroidia.o_Bacteroidales.f_Bacteroidaceae.g_Bacteroides.s_Bacteroides_ovatus	rs11873510	18:5850907	T	C	0.141555	-0.123755	0.0264539	2.89514e-06	7738	0.00282025	21.8792
k_Bacteria.p_Bacteroidetes.c_Bacteroidia.o_Bacteroidales.f_Bacteroidaceae.g_Bacteroides.s_Bacteroides_ovatus	rs9304475	18:25205390	C	T	0.44926	-0.087747	0.0172424	3.59898e-07	7738	0.00333573	25.8915
k_Bacteria.p_Bacteroidetes.c_Bacteroidia.o_Bacteroidales.f_Bacteroidaceae.g_Bacteroides.s_Bacteroides_plebeius	rs2432926	5:155617349	G	A	0.051061	0.367179	0.0767104	1.69671e-06	7738	0.00295211	22.9052
k_Bacteria.p_Bacteroidetes.c_Bacteroidia.o_Bacteroidales.f_Bacteroidaceae.g_Bacteroides.s_Bacteroides_plebeius	rs7070312	10:15756478	T	G	0.164993	-0.208945	0.0458115	5.09178e-06	7738	0.00268114	20.7971
k_Bacteria.p_Bacteroidetes.c_Bacteroidia.o_Bacteroidales.f_Bacteroidaceae.g_Bacteroides.s_Bacteroides_plebeius	rs12578852	12:108305997	C	T	0.0886438	-0.293991	0.0608828	1.3735e-06	7738	0.00300431	23.3114
k_Bacteria.p_Bacteroidetes.c_Bacteroidia.o_Bacteroidales.f_Bacteroidaceae.g_Bacteroides.s_Bacteroides_plebeius	rs10145379	14:37596608	T	G	0.585952	0.169767	0.0347573	1.03767e-06	7738	0.00307361	23.8508
k_Bacteria.p_Bacteroidetes.c_Bacteroidia.o_Bacteroidales.f_Bacteroidaceae.g_Bacteroides.s_Bacteroides_plebeius	rs1828518	16:78601296	C	T	0.82148	-0.202383	0.0449495	6.71724e-06	7738	0.00261297	20.2669
k_Bacteria.p_Bacteroidetes.c_Bacteroidia.o_Bacteroidales.f_Bacteroidaceae.g_Bacteroides.s_Bacteroides_plebeius	rs34375501	19:30789847	T	C	0.237815	-0.174622	0.0394652	9.65735e-06	7738	0.00252373	19.573
k_Bacteria.p_Bacteroidetes.c_Bacteroidia.o_Bacteroidales.f_Bacteroidaceae.g_Bacteroides.s_Bacteroides_plebeius	rs28681338	22:43485936	G	A	0.100041	-0.25565	0.0570272	7.36165e-06	7738	0.00259044	20.0917
k_Bacteria.p_Bacteroidetes.c_Bacteroidia.o_Bacteroidales.f_Bacteroidaceae.g_Bacteroides.s_Bacteroides_salyersiae	rs17111728	1:55225711	T	C	0.0711268	0.3336	0.072423	4.09959e-06	7738	0.00273452	21.2122
k_Bacteria.p_Bacteroidetes.c_Bacteroidia.o_Bacteroidales.f_Bacteroidaceae.g_Bacteroides.s_Bacteroides_salyersiae	rs76194327	3:116633349	T	A	0.0642392	0.379903	0.0854692	8.79296e-06	7738	0.00254677	19.7521
k_Bacteria.p_Bacteroidetes.c_Bacteroidia.o_Bacteroidales.f_Bacteroidaceae.g_Bacteroides.s_Bacteroides_salyersiae	rs16845299	4:70654913	C	T	0.262023	0.266974	0.0538601	7.16645e-07	7738	0.00316517	24.5635
k_Bacteria.p_Bacteroidetes.c_Bacteroidia.o_Bacteroidales.f_Bacteroidaceae.g_Bacteroides.s_Bacteroides_salyersiae	rs3776996	5:154417489	G	A	0.171479	0.241028	0.0495792	1.16512e-06	7738	0.00304498	23.6279
k_Bacteria.p_Bacteroidetes.c_Bacteroidia.o_Bacteroidales.f_Bacteroidaceae.g_Bacteroides.s_Bacteroides_salyersiae	rs1265300	6:4456166	A	G	0.503447	-0.177503	0.0385789	4.20388e-06	7738	0.00272833	21.1641
k_Bacteria.p_Bacteroidetes.c_Bacteroidia.o_Bacteroidales.f_Bacteroidaceae.g_Bacteroides.s_Bacteroides_salyersiae	rs412657	6:32243308	T	G	0.404577	-0.175941	0.0388333	5.87996e-06	7738	0.00264572	20.5216
k_Bacteria.p_Bacteroidetes.c_Bacteroidia.o_Bacteroidales.f_Bacteroidaceae.g_Bacteroides.s_Bacteroides_salyersiae	rs12534702	7:36729685	C	T	0.344151	0.177922	0.0399738	8.54874e-06	7738	0.00255369	19.8059
k_Bacteria.p_Bacteroidetes.c_Bacteroidia.o_Bacteroidales.f_Bacteroidaceae.g_Bacteroides.s_Bacteroides_salyersiae	rs117662076	10:119009986	G	A	0.0551947	0.40355	0.0882902	4.86048e-06	7738	0.00269259	20.8861
k_Bacteria.p_Bacteroidetes.c_Bacteroidia.o_Bacteroidales.f_Bacteroidaceae.g_Bacteroides.s_Bacteroides_salyersiae	rs780878	12:115748477	G	C	0.150667	0.264683	0.0586407	6.37228e-06	7738	0.00262594	20.3677
k_Bacteria.p_Bacteroidetes.c_Bacteroidia.o_Bacteroidales.f_Bacteroidaceae.g_Bacteroides.s_Bacteroides_salyersiae	rs12896430	14:20963217	G	A	0.687717	-0.192312	0.0420479	4.79347e-06	7738	0.00269601	20.9127
k_Bacteria.p_Bacteroidetes.c_Bacteroidia.o_Bacteroidales.f_Bacteroidaceae.g_Bacteroides.s_Bacteroides_salyersiae	rs7238765	18:53681065	G	A	0.337762	-0.190905	0.042414	6.76362e-06	7738	0.00261128	20.2537
k_Bacteria.p_Bacteroidetes.c_Bacteroidia.o_Bacteroidales.f_Bacteroidaceae.g_Bacteroides.s_Bacteroides_stercoris	rs11125607	2:55862978	T	A	0.570126	0.0919616	0.0200997	4.75595e-06	7738	0.00269794	20.9277
k_Bacteria.p_Bacteroidetes.c_Bacteroidia.o_Bacteroidales.f_Bacteroidaceae.g_Bacteroides.s_Bacteroides_stercoris	rs9809140	3:19477551	A	G	0.693402	-0.0966639	0.0217291	8.64359e-06	7738	0.00255098	19.7848
k_Bacteria.p_Bacteroidetes.c_Bacteroidia.o_Bacteroidales.f_Bacteroidaceae.g_Bacteroides.s_Bacteroides_stercoris	rs78677736	4:72942069	T	C	0.151993	-0.127232	0.0282087	6.47112e-06	7738	0.00262215	20.3383
k_Bacteria.p_Bacteroidetes.c_Bacteroidia.o_Bacteroidales.f_Bacteroidaceae.g_Bacteroides.s_Bacteroides_stercoris	rs73812271	5:180433451	C	T	0.195388	0.119733	0.0253437	2.30812e-06	7738	0.00287615	22.3141
k_Bacteria.p_Bacteroidetes.c_Bacteroidia.o_Bacteroidales.f_Bacteroidaceae.g_Bacteroides.s_Bacteroides_stercoris	rs1549206	5:181114589	G	A	0.536254	-0.099745	0.019963	5.83801e-07	7738	0.00321591	24.9586
k_Bacteria.p_Bacteroidetes.c_Bacteroidia.o_Bacteroidales.f_Bacteroidaceae.g_Bacteroides.s_Bacteroides_stercoris	rs12110522	6:152942014	A	T	0.363316	0.0916145	0.0206942	9.55216e-06	7738	0.00252642	19.5939
k_Bacteria.p_Bacteroidetes.c_Bacteroidia.o_Bacteroidales.f_Bacteroidaceae.g_Bacteroides.s_Bacteroides_stercoris	rs10101109	8:16230122	C	T	0.690771	-0.0984235	0.0218861	6.88956e-06	7738	0.00260674	20.2184
k_Bacteria.p_Bacteroidetes.c_Bacteroidia.o_Bacteroidales.f_Bacteroidaceae.g_Bacteroides.s_Bacteroides_stercoris	rs3003597	9:128215241	C	G	0.643596	-0.100342	0.0210076	1.78413e-06	7738	0.00293971	22.8086
k_Bacteria.p_Bacteroidetes.c_Bacteroidia.o_Bacteroidales.f_Bacteroidaceae.g_Bacteroides.s_Bacteroides_thetaiotaomicron	rs4405810	2:45628032	C	T	0.704113	-0.0909832	0.0197315	4.00634e-06	7738	0.00274018	21.2563
k_Bacteria.p_Bacteroidetes.c_Bacteroidia.o_Bacteroidales.f_Bacteroidaceae.g_Bacteroides.s_Bacteroides_thetaiotaomicron	rs77761288	4:162839519	G	A	0.0693629	-0.178567	0.0360015	7.0494e-07	7738	0.00316924	24.5952
k_Bacteria.p_Bacteroidetes.c_Bacteroidia.o_Bacteroidales.f_Bacteroidaceae.g_Bacteroides.s_Bacteroides_thetaiotaomicron	rs72833501	6:217062	C	T	0.0579915	0.190637	0.0391636	1.12907e-06	7738	0.00305274	23.6883
k_Bacteria.p_Bacteroidetes.c_Bacteroidia.o_Bacteroidales.f_Bacteroidaceae.g_Bacteroides.s_Bacteroides_thetaiotaomicron	rs74500162	6:107252586	T	C	0.0911572	0.15339	0.0326079	2.55003e-06	7738	0.00285156	22.1227
k_Bacteria.p_Bacteroidetes.c_Bacteroidia.o_Bacteroidales.f_Bacteroidaceae.g_Bacteroides.s_Bacteroides_thetaiotaomicron	rs1811207	7:39776678	A	G	0.829355	-0.117849	0.0249058	2.2253e-06	7738	0.00288516	22.3842
k_Bacteria.p_Bacteroidetes.c_Bacteroidia.o_Bacteroidales.f_Bacteroidaceae.g_Bacteroides.s_Bacteroides_thetaiotaomicron	rs10144174	14:83110802	T	A	0.730158	-0.0936504	0.0208602	7.14169e-06	7738	0.0025979	20.1497
k_Bacteria.p_Bacteroidetes.c_Bacteroidia.o_Bacteroidales.f_Bacteroidaceae.g_Bacteroides.s_Bacteroides_thetaiotaomicron	rs12938892	17:10103775	A	G	0.36877	-0.095204	0.0208389	4.91079e-06	7738	0.00269005	20.8664
k_Bacteria.p_Bacteroidetes.c_Bacteroidia.o_Bacteroidales.f_Bacteroidaceae.g_Bacteroides.s_Bacteroides_thetaiotaomicron	rs62199113	20:61054264	A	T	0.251897	0.107775	0.021175	3.5862e-07	7738	0.00333661	25.8984
k_Bacteria.p_Bacteroidetes.c_Bacteroidia.o_Bacteroidales.f_Bacteroidaceae.g_Bacteroides.s_Bacteroides_uniformis	rs6694880	1:244308069	C	G	0.350399	0.0794256	0.0179132	9.25377e-06	7738	0.00253422	19.6545
k_Bacteria.p_Bacteroidetes.c_Bacteroidia.o_Bacteroidales.f_Bacteroidaceae.g_Bacteroides.s_Bacteroides_uniformis	rs12209689	6:41410749	C	T	0.125234	-0.117475	0.0251846	3.09292e-06	7738	0.00280396	21.7524
k_Bacteria.p_Bacteroidetes.c_Bacteroidia.o_Bacteroidales.f_Bacteroidaceae.g_Bacteroides.s_Bacteroides_uniformis	rs78786599	8:57291574	C	T	0.0706422	-0.144601	0.0327133	9.85858e-06	7738	0.00251866	19.5336
k_Bacteria.p_Bacteroidetes.c_Bacteroidia.o_Bacteroidales.f_Bacteroidaceae.g_Bacteroides.s_Bacteroides_uniformis	rs140675300	8:136686977	C	G	0.068631	0.156692	0.0341991	4.61061e-06	7738	0.00270558	20.9872
k_Bacteria.p_Bacteroidetes.c_Bacteroidia.o_Bacteroidales.f_Bacteroidaceae.g_Bacteroides.s_Bacteroides_uniformis	rs1865283	11:4809090	A	G	0.65794	0.0798486	0.0174522	4.75589e-06	7738	0.00269794	20.9278
k_Bacteria.p_Bacteroidetes.c_Bacteroidia.o_Bacteroidales.f_Bacteroidaceae.g_Bacteroides.s_Bacteroides_uniformis	rs140914801	11:46166835	G	A	0.116664	0.11295	0.0255679	9.97801e-06	7738	0.00251571	19.5106
k_Bacteria.p_Bacteroidetes.c_Bacteroidia.o_Bacteroidales.f_Bacteroidaceae.g_Bacteroides.s_Bacteroides_uniformis	rs11170859	12:39144332	T	C	0.141612	-0.106241	0.0233689	5.46106e-06	7738	0.00266391	20.663
k_Bacteria.p_Bacteroidetes.c_Bacteroidia.o_Bacteroidales.f_Bacteroidaceae.g_Bacteroides.s_Bacteroides_uniformis	rs61960721	13:87522141	G	T	0.330124	0.0811147	0.0177843	5.0904e-06	7738	0.00268121	20.7976
k_Bacteria.p_Bacteroidetes.c_Bacteroidia.o_Bacteroidales.f_Bacteroidaceae.g_Bacteroides.s_Bacteroides_vulgatus	rs6732796	2:15100477	A	T	0.0560728	-0.160154	0.036148	9.40147e-06	7738	0.00253033	19.6243
k_Bacteria.p_Bacteroidetes.c_Bacteroidia.o_Bacteroidales.f_Bacteroidaceae.g_Bacteroides.s_Bacteroides_vulgatus	rs56282904	2:57048913	A	G	0.2577	0.0886546	0.0189872	3.02418e-06	7738	0.0028095	21.7955
k_Bacteria.p_Bacteroidetes.c_Bacteroidia.o_Bacteroidales.f_Bacteroidaceae.g_Bacteroides.s_Bacteroides_vulgatus	rs1498839	3:69467786	C	T	0.258826	0.0871456	0.0189414	4.2086e-06	7738	0.00272805	21.1619
k_Bacteria.p_Bacteroidetes.c_Bacteroidia.o_Bacteroidales.f_Bacteroidaceae.g_Bacteroides.s_Bacteroides_vulgatus	rs13193662	6:16807331	A	G	0.222041	0.0948871	0.0213763	9.04223e-06	7738	0.0025399	19.6987
k_Bacteria.p_Bacteroidetes.c_Bacteroidia.o_Bacteroidales.f_Bacteroidaceae.g_Bacteroides.s_Bacteroides_vulgatus	rs1514626	8:131753494	C	T	0.139236	0.105021	0.0237637	9.89877e-06	7738	0.00251766	19.5258
k_Bacteria.p_Bacteroidetes.c_Bacteroidia.o_Bacteroidales.f_Bacteroidaceae.g_Bacteroides.s_Bacteroides_vulgatus	rs142222485	15:73376972	G	A	0.072205	0.149921	0.0322005	3.22628e-06	7738	0.00279355	21.6714
k_Bacteria.p_Bacteroidetes.c_Bacteroidia.o_Bacteroidales.f_Bacteroidaceae.g_Bacteroides.s_Bacteroides_vulgatus	rs11646266	16:65819	C	T	0.428434	0.081255	0.0170316	1.83454e-06	7738	0.00293283	22.7551
k_Bacteria.p_Bacteroidetes.c_Bacteroidia.o_Bacteroidales.f_Bacteroidaceae.g_Bacteroides.s_Bacteroides_vulgatus	rs6044532	20:16954005	T	C	0.463138	-0.073067	0.01654	9.98038e-06	7738	0.00251565	19.5101
k_Bacteria.p_Bacteroidetes.c_Bacteroidia.o_Bacteroidales.f_Bacteroidaceae.g_Bacteroides.s_Bacteroides_xylanisolvens	rs17565877	2:33155369	C	G	0.497783	-0.0869066	0.019514	8.44636e-06	7738	0.00255665	19.8289
k_Bacteria.p_Bacteroidetes.c_Bacteroidia.o_Bacteroidales.f_Bacteroidaceae.g_Bacteroides.s_Bacteroides_xylanisolvens	rs1137722	2:192150985	T	C	0.444609	0.0967949	0.0200587	1.39592e-06	7738	0.00300031	23.2803
k_Bacteria.p_Bacteroidetes.c_Bacteroidia.o_Bacteroidales.f_Bacteroidaceae.g_Bacteroides.s_Bacteroides_xylanisolvens	rs7380390	5:55596126	T	C	0.657837	0.0951037	0.0210174	6.03949e-06	7738	0.00263913	20.4704
k_Bacteria.p_Bacteroidetes.c_Bacteroidia.o_Bacteroidales.f_Bacteroidaceae.g_Bacteroides.s_Bacteroides_xylanisolvens	rs4869373	5:97605433	G	C	0.0617532	0.18282	0.0410783	8.56625e-06	7738	0.00255319	19.802
k_Bacteria.p_Bacteroidetes.c_Bacteroidia.o_Bacteroidales.f_Bacteroidaceae.g_Bacteroides.s_Bacteroides_xylanisolvens	rs463212	5:101474232	T	C	0.184172	-0.112837	0.0250366	6.57892e-06	7738	0.00261809	20.3067
k_Bacteria.p_Bacteroidetes.c_Bacteroidia.o_Bacteroidales.f_Bacteroidaceae.g_Bacteroides.s_Bacteroides_xylanisolvens	rs111452233	6:167750256	G	A	0.135805	0.152257	0.0284751	8.9402e-08	7738	0.00368127	28.5835
k_Bacteria.p_Bacteroidetes.c_Bacteroidia.o_Bacteroidales.f_Bacteroidaceae.g_Bacteroides.s_Bacteroides_xylanisolvens	rs4733774	8:130184437	A	C	0.244434	-0.100809	0.0222193	5.70563e-06	7738	0.00265313	20.5792
k_Bacteria.p_Bacteroidetes.c_Bacteroidia.o_Bacteroidales.f_Bacteroidaceae.g_Bacteroides.s_Bacteroides_xylanisolvens	rs11522665	11:10467881	G	T	0.0501866	0.205696	0.0457741	6.99889e-06	7738	0.00260287	20.1883
k_Bacteria.p_Bacteroidetes.c_Bacteroidia.o_Bacteroidales.f_Bacteroidaceae.g_Bacteroides.s_Bacteroides_xylanisolvens	rs12416788	11:108023586	A	G	0.163508	-0.119958	0.0260995	4.3036e-06	7738	0.00272255	21.1192
k_Bacteria.p_Bacteroidetes.c_Bacteroidia.o_Bacteroidales.f_Bacteroidaceae.g_Bacteroides.s_Bacteroides_xylanisolvens	rs10862904	12:84624800	A	G	0.474561	-0.0893192	0.0195497	4.90459e-06	7738	0.00269036	20.8688
k_Bacteria.p_Bacteroidetes.c_Bacteroidia.o_Bacteroidales.f_Bacteroidaceae.g_Bacteroides.s_Bacteroides_xylanisolvens	rs12443593	16:20665032	C	A	0.0608208	0.186202	0.040302	3.834e-06	7738	0.00275102	21.3406
k_Bacteria.p_Bacteroidetes.c_Bacteroidia.o_Bacteroidales.f_Bacteroidaceae.g_Bacteroides.s_Bacteroides_xylanisolvens	rs2302675	16:54026586	G	A	0.296811	0.0945071	0.0213508	9.58191e-06	7738	0.00252566	19.5879
k_Bacteria.p_Bacteroidetes.c_Bacteroidia.o_Bacteroidales.f_Bacteroidaceae.g_Bacteroides.s_Bacteroides_xylanisolvens	rs34558519	16:56611307	A	G	0.0562161	-0.201166	0.0424561	2.15617e-06	7738	0.00289295	22.4448
k_Bacteria.p_Bacteroidetes.c_Bacteroidia.o_Bacteroidales.f_Bacteroidaceae.g_Bacteroides.s_Bacteroides_xylanisolvens	rs117675525	19:56635865	G	T	0.0829501	0.194145	0.0400209	1.22787e-06	7738	0.00303201	23.527
k_Bacteria.p_Firmicutes.c_Clostridia.o_Clostridiales.f_Lachnospiraceae.g_Blautia.s_Ruminococcus_obeum	rs17066239	3:62175007	A	G	0.0840193	0.150135	0.0334175	7.03255e-06	7738	0.00260169	20.1791
k_Bacteria.p_Firmicutes.c_Clostridia.o_Clostridiales.f_Lachnospiraceae.g_Blautia.s_Ruminococcus_obeum	rs36122201	3:119192368	T	C	0.339153	-0.105631	0.0198455	1.02252e-07	7738	0.00364791	28.3236
k_Bacteria.p_Firmicutes.c_Clostridia.o_Clostridiales.f_Lachnospiraceae.g_Blautia.s_Ruminococcus_obeum	rs6570332	6:139351952	C	T	0.671814	-0.0874929	0.0196528	8.50988e-06	7738	0.00255481	19.8146
k_Bacteria.p_Firmicutes.c_Clostridia.o_Clostridiales.f_Lachnospiraceae.g_Blautia.s_Ruminococcus_obeum	rs7793841	7:109291944	G	A	0.612525	-0.0933565	0.019343	1.39035e-06	7738	0.0030013	23.288
k_Bacteria.p_Firmicutes.c_Clostridia.o_Clostridiales.f_Lachnospiraceae.g_Blautia.s_Ruminococcus_obeum	rs28802725	8:56767539	T	C	0.296617	-0.0921239	0.0200213	4.1988e-06	7738	0.00272863	21.1664
k_Bacteria.p_Firmicutes.c_Clostridia.o_Clostridiales.f_Lachnospiraceae.g_Blautia.s_Ruminococcus_obeum	rs17773250	9:18005234	T	C	0.0817904	-0.185004	0.0370825	6.06965e-07	7738	0.00320628	24.8836
k_Bacteria.p_Firmicutes.c_Clostridia.o_Clostridiales.f_Lachnospiraceae.g_Blautia.s_Ruminococcus_obeum	rs1005544	11:31987096	C	G	0.1134	0.161728	0.0296976	5.15661e-08	7738	0.00381801	29.6493
k_Bacteria.p_Firmicutes.c_Clostridia.o_Clostridiales.f_Lachnospiraceae.g_Blautia.s_Ruminococcus_obeum	rs12581302	12:13195312	T	G	0.251799	-0.0966547	0.0217815	9.10251e-06	7738	0.00253827	19.686
k_Bacteria.p_Firmicutes.c_Clostridia.o_Clostridiales.f_Lachnospiraceae.g_Blautia.s_Ruminococcus_obeum	rs4761660	12:94759611	G	T	0.934154	-0.179485	0.0377167	1.94775e-06	7738	0.00291804	22.6401
k_Bacteria.p_Firmicutes.c_Clostridia.o_Clostridiales.f_Lachnospiraceae.g_Blautia.s_Ruminococcus_obeum	rs183917849	14:90395008	C	G	0.0528159	0.194271	0.0422672	4.30138e-06	7738	0.00272268	21.1202
k_Bacteria.p_Firmicutes.c_Clostridia.o_Clostridiales.f_Lachnospiraceae.g_Blautia.s_Ruminococcus_obeum	rs11072031	15:68466167	C	T	0.0987861	-0.148901	0.0319625	3.18332e-06	7738	0.00279686	21.6972
k_Bacteria.p_Firmicutes.c_Clostridia.o_Clostridiales.f_Lachnospiraceae.g_Blautia.s_Ruminococcus_obeum	rs4445887	16:84340635	C	T	0.582047	0.0933017	0.0195838	1.8957e-06	7738	0.00292473	22.6921
k_Bacteria.p_Firmicutes.c_Clostridia.o_Clostridiales.f_Lachnospiraceae.g_Blautia.s_Ruminococcus_obeum	rs708686	19:5840608	C	T	0.279232	-0.100234	0.020876	1.57556e-06	7738	0.00297041	23.0475
k_Bacteria.p_Firmicutes.c_Clostridia.o_Clostridiales.f_Lachnospiraceae.g_Blautia.s_Ruminococcus_torques	rs11161562	1:85244629	C	G	0.260616	-0.113617	0.0243498	3.07029e-06	7738	0.00280577	21.7665
k_Bacteria.p_Firmicutes.c_Clostridia.o_Clostridiales.f_Lachnospiraceae.g_Blautia.s_Ruminococcus_torques	rs13109150	4:24053294	C	T	0.671206	0.103254	0.0228214	6.05527e-06	7738	0.00263849	20.4654
k_Bacteria.p_Firmicutes.c_Clostridia.o_Clostridiales.f_Lachnospiraceae.g_Blautia.s_Ruminococcus_torques	rs4457100	5:174107874	A	G	0.230483	0.124402	0.0268351	3.55577e-06	7738	0.00276958	21.485
k_Bacteria.p_Firmicutes.c_Clostridia.o_Clostridiales.f_Lachnospiraceae.g_Blautia.s_Ruminococcus_torques	rs61213519	8:83350030	A	T	0.0721578	-0.189805	0.0411906	4.06632e-06	7738	0.00273652	21.2278
k_Bacteria.p_Firmicutes.c_Clostridia.o_Clostridiales.f_Lachnospiraceae.g_Blautia.s_Ruminococcus_torques	rs17696544	8:137921697	A	G	0.142327	-0.161229	0.0334158	1.40057e-06	7738	0.00299949	23.2739
k_Bacteria.p_Firmicutes.c_Clostridia.o_Clostridiales.f_Lachnospiraceae.g_Blautia.s_Ruminococcus_torques	rs2229594	9:101362382	C	T	0.814794	0.124754	0.0277787	7.08963e-06	7738	0.0025997	20.1637
k_Bacteria.p_Firmicutes.c_Clostridia.o_Clostridiales.f_Lachnospiraceae.g_Blautia.s_Ruminococcus_torques	rs10832975	11:18721633	C	G	0.414205	-0.112605	0.0220272	3.18635e-07	7738	0.00336591	26.1266
k_Bacteria.p_Firmicutes.c_Clostridia.o_Clostridiales.f_Lachnospiraceae.g_Blautia.s_Ruminococcus_torques	rs775133	20:16039055	C	G	0.481109	-0.100685	0.0219054	4.29894e-06	7738	0.00272282	21.1213
k_Bacteria.p_Firmicutes.c_Clostridia.o_Clostridiales.f_Lachnospiraceae.g_Butyrivibrio.s_Butyrivibrio_crossotus	rs111544141	1:51587345	A	T	0.0500989	0.433734	0.0876619	7.50532e-07	7738	0.00315374	24.4745
k_Bacteria.p_Firmicutes.c_Clostridia.o_Clostridiales.f_Lachnospiraceae.g_Butyrivibrio.s_Butyrivibrio_crossotus	rs114804117	3:20029023	A	T	0.0563533	0.4101	0.089318	4.40162e-06	7738	0.00271701	21.076
k_Bacteria.p_Firmicutes.c_Clostridia.o_Clostridiales.f_Lachnospiraceae.g_Butyrivibrio.s_Butyrivibrio_crossotus	rs17709673	3:73916822	C	T	0.330523	-0.184618	0.041545	8.83834e-06	7738	0.0025455	19.7423
k_Bacteria.p_Firmicutes.c_Clostridia.o_Clostridiales.f_Lachnospiraceae.g_Butyrivibrio.s_Butyrivibrio_crossotus	rs9459627	6:166262103	C	T	0.30004	-0.204583	0.041845	1.01314e-06	7738	0.00307953	23.8968
k_Bacteria.p_Firmicutes.c_Clostridia.o_Clostridiales.f_Lachnospiraceae.g_Butyrivibrio.s_Butyrivibrio_crossotus	rs3807927	7:20340561	A	T	0.0915143	0.307966	0.0644421	1.76203e-06	7738	0.00294278	22.8326
k_Bacteria.p_Firmicutes.c_Clostridia.o_Clostridiales.f_Lachnospiraceae.g_Butyrivibrio.s_Butyrivibrio_crossotus	rs1389373	8:16914029	G	T	0.947534	0.383456	0.0867808	9.93053e-06	7738	0.00251688	19.5197
k_Bacteria.p_Firmicutes.c_Clostridia.o_Clostridiales.f_Lachnospiraceae.g_Butyrivibrio.s_Butyrivibrio_crossotus	rs56347647	12:5185226	T	C	0.109573	0.290928	0.0638107	5.13415e-06	7738	0.0026791	20.7812
k_Bacteria.p_Firmicutes.c_Clostridia.o_Clostridiales.f_Lachnospiraceae.g_Butyrivibrio.s_Butyrivibrio_crossotus	rs17692191	14:47996661	G	A	0.173528	-0.228239	0.0499957	4.99095e-06	7738	0.00268607	20.8354
k_Bacteria.p_Firmicutes.c_Clostridia.o_Clostridiales.f_Lachnospiraceae.g_Butyrivibrio.s_Butyrivibrio_crossotus	rs4900029	14:90219913	T	A	0.574911	0.182887	0.0377341	1.2551e-06	7738	0.00302659	23.4848
k_Bacteria.p_Firmicutes.c_Clostridia.o_Clostridiales.f_Lachnospiraceae.g_Butyrivibrio.s_Butyrivibrio_crossotus	rs3935	18:12448431	C	A	0.72549	0.187868	0.0418038	6.98836e-06	7738	0.00260324	20.1912
k_Bacteria.p_Firmicutes.c_Clostridia.o_Clostridiales.f_Lachnospiraceae.g_Butyrivibrio.s_Butyrivibrio_crossotus	rs13055049	22:19653560	T	C	0.16852	0.258895	0.0506748	3.23966e-07	7738	0.00336179	26.0946
k_Bacteria.p_Firmicutes.c_Clostridia.o_Clostridiales.f_Lachnospiraceae.g_Coprococcus.s_Coprococcus_catus	rs3770472	2:216694012	T	C	0.255707	0.114616	0.0248391	3.94309e-06	7738	0.00274411	21.2868
k_Bacteria.p_Firmicutes.c_Clostridia.o_Clostridiales.f_Lachnospiraceae.g_Coprococcus.s_Coprococcus_catus	rs417265	3:41057568	A	G	0.686181	-0.0985103	0.022244	9.48378e-06	7738	0.00252818	19.6076
k_Bacteria.p_Firmicutes.c_Clostridia.o_Clostridiales.f_Lachnospiraceae.g_Coprococcus.s_Coprococcus_catus	rs341677	8:2880475	C	T	0.077581	0.17942	0.0388421	3.8519e-06	7738	0.00274987	21.3317
k_Bacteria.p_Firmicutes.c_Clostridia.o_Clostridiales.f_Lachnospiraceae.g_Coprococcus.s_Coprococcus_catus	rs10107806	8:136341809	G	T	0.196455	0.115277	0.0259646	9.0059e-06	7738	0.00254089	19.7064
k_Bacteria.p_Firmicutes.c_Clostridia.o_Clostridiales.f_Lachnospiraceae.g_Coprococcus.s_Coprococcus_catus	rs34169081	9:28794808	T	C	0.0861256	-0.170687	0.0372304	4.54826e-06	7738	0.00270894	21.0133
k_Bacteria.p_Firmicutes.c_Clostridia.o_Clostridiales.f_Lachnospiraceae.g_Coprococcus.s_Coprococcus_catus	rs34679544	10:144364	G	A	0.0529688	-0.222586	0.047478	2.75641e-06	7738	0.00283236	21.9734
k_Bacteria.p_Firmicutes.c_Clostridia.o_Clostridiales.f_Lachnospiraceae.g_Coprococcus.s_Coprococcus_catus	rs2958003	18:50511861	T	C	0.0626027	-0.193797	0.043475	8.28528e-06	7738	0.00256138	19.8657
k_Bacteria.p_Firmicutes.c_Clostridia.o_Clostridiales.f_Lachnospiraceae.g_Coprococcus.s_Coprococcus_comes	rs17106044	1:81144615	C	T	0.139117	-0.130217	0.0274453	2.0891e-06	7738	0.00290075	22.5055
k_Bacteria.p_Firmicutes.c_Clostridia.o_Clostridiales.f_Lachnospiraceae.g_Coprococcus.s_Coprococcus_comes	rs11889243	2:240297171	A	G	0.263771	0.106704	0.0224718	2.0508e-06	7738	0.00290532	22.541
k_Bacteria.p_Firmicutes.c_Clostridia.o_Clostridiales.f_Lachnospiraceae.g_Coprococcus.s_Coprococcus_comes	rs6796475	3:54154161	T	C	0.180737	-0.110194	0.0242923	5.7286e-06	7738	0.00265214	20.5715
k_Bacteria.p_Firmicutes.c_Clostridia.o_Clostridiales.f_Lachnospiraceae.g_Coprococcus.s_Coprococcus_comes	rs6772892	3:151019832	T	G	0.40063	-0.103149	0.0199563	2.35711e-07	7738	0.00344064	26.7087
k_Bacteria.p_Firmicutes.c_Clostridia.o_Clostridiales.f_Lachnospiraceae.g_Coprococcus.s_Coprococcus_comes	rs116928170	9:10658073	T	C	0.13185	0.134679	0.0287736	2.85971e-06	7738	0.00282329	21.9028
k_Bacteria.p_Firmicutes.c_Clostridia.o_Clostridiales.f_Lachnospiraceae.g_Coprococcus.s_Coprococcus_comes	rs10987256	9:126363357	G	A	0.337754	0.0927893	0.0198888	3.0802e-06	7738	0.00280497	21.7603
k_Bacteria.p_Firmicutes.c_Clostridia.o_Clostridiales.f_Lachnospiraceae.g_Coprococcus.s_Coprococcus_comes	rs12584973	13:87856557	C	G	0.34887	0.0975005	0.0210789	3.7369e-06	7738	0.00275734	21.3898
k_Bacteria.p_Firmicutes.c_Clostridia.o_Clostridiales.f_Lachnospiraceae.g_Coprococcus.s_Coprococcus_comes	rs12872336	13:102410910	C	T	0.313611	0.100709	0.0209255	1.48876e-06	7738	0.00298441	23.1565
k_Bacteria.p_Firmicutes.c_Clostridia.o_Clostridiales.f_Lachnospiraceae.g_Coprococcus.s_Coprococcus_comes	rs17138993	16:5968668	C	T	0.153671	0.152098	0.0313647	1.23879e-06	7738	0.00302982	23.5099
k_Bacteria.p_Firmicutes.c_Clostridia.o_Clostridiales.f_Lachnospiraceae.g_Coprococcus.s_Coprococcus_sp_ART55_1	rs148177109	1:18585228	C	T	0.0507931	-0.49518	0.10768	4.25252e-06	7738	0.00272549	21.1421
k_Bacteria.p_Firmicutes.c_Clostridia.o_Clostridiales.f_Lachnospiraceae.g_Coprococcus.s_Coprococcus_sp_ART55_1	rs12329315	2:207364777	C	T	0.357606	-0.209102	0.0459396	5.32196e-06	7738	0.00267026	20.7124
k_Bacteria.p_Firmicutes.c_Clostridia.o_Clostridiales.f_Lachnospiraceae.g_Coprococcus.s_Coprococcus_sp_ART55_1	rs3801563	7:83596939	C	T	0.0698842	-0.406416	0.0860253	2.30821e-06	7738	0.00287614	22.314
k_Bacteria.p_Firmicutes.c_Clostridia.o_Clostridiales.f_Lachnospiraceae.g_Coprococcus.s_Coprococcus_sp_ART55_1	rs35529952	8:88594659	C	T	0.161249	0.281134	0.0597813	2.56734e-06	7738	0.00284989	22.1097
k_Bacteria.p_Firmicutes.c_Clostridia.o_Clostridiales.f_Lachnospiraceae.g_Dorea.s_Dorea_formicigenerans	rs73146738	7:130236431	G	A	0.253399	-0.124987	0.0263625	2.12577e-06	7738	0.00289646	22.4721
k_Bacteria.p_Firmicutes.c_Clostridia.o_Clostridiales.f_Lachnospiraceae.g_Dorea.s_Dorea_formicigenerans	rs11631507	15:101116598	A	T	0.442626	0.120767	0.0248711	1.19957e-06	7738	0.00303777	23.5718
k_Bacteria.p_Firmicutes.c_Clostridia.o_Clostridiales.f_Lachnospiraceae.g_Dorea.s_Dorea_longicatena	rs6729788	2:176221598	T	G	0.488046	-0.0851147	0.0189199	6.83768e-06	7738	0.0026086	20.2329
k_Bacteria.p_Firmicutes.c_Clostridia.o_Clostridiales.f_Lachnospiraceae.g_Dorea.s_Dorea_longicatena	rs17475926	2:229088675	T	C	0.490128	0.0844803	0.0188358	7.28815e-06	7738	0.00259291	20.1109
k_Bacteria.p_Firmicutes.c_Clostridia.o_Clostridiales.f_Lachnospiraceae.g_Dorea.s_Dorea_longicatena	rs13106159	4:28029913	G	T	0.0591382	0.192771	0.0410252	2.61646e-06	7738	0.00284521	22.0734
k_Bacteria.p_Firmicutes.c_Clostridia.o_Clostridiales.f_Lachnospiraceae.g_Dorea.s_Dorea_longicatena	rs12499537	4:144426946	G	T	0.311702	0.0907734	0.0200295	5.84289e-06	7738	0.00264728	20.5337
k_Bacteria.p_Firmicutes.c_Clostridia.o_Clostridiales.f_Lachnospiraceae.g_Dorea.s_Dorea_longicatena	rs2935621	5:2685698	C	T	0.321208	-0.092281	0.0202945	5.43937e-06	7738	0.00266489	20.6706
k_Bacteria.p_Firmicutes.c_Clostridia.o_Clostridiales.f_Lachnospiraceae.g_Dorea.s_Dorea_longicatena	rs9292972	5:21365318	C	G	0.101138	0.149319	0.0315947	2.28899e-06	7738	0.0028782	22.33
k_Bacteria.p_Firmicutes.c_Clostridia.o_Clostridiales.f_Lachnospiraceae.g_Dorea.s_Dorea_longicatena	rs11759411	6:14294947	C	T	0.584904	-0.0854129	0.0189855	6.8323e-06	7738	0.00260879	20.2344
k_Bacteria.p_Firmicutes.c_Clostridia.o_Clostridiales.f_Lachnospiraceae.g_Dorea.s_Dorea_longicatena	rs6957565	7:38794468	C	T	0.489232	-0.0932585	0.0185033	4.65306e-07	7738	0.00327209	25.396
k_Bacteria.p_Firmicutes.c_Clostridia.o_Clostridiales.f_Lachnospiraceae.g_Dorea.s_Dorea_longicatena	rs11028061	11:24607333	T	C	0.683668	-0.0907211	0.0198043	4.63018e-06	7738	0.00270454	20.9791
k_Bacteria.p_Firmicutes.c_Clostridia.o_Clostridiales.f_Lachnospiraceae.g_Dorea.s_Dorea_longicatena	rs1562194	11:70796715	T	G	0.281737	-0.0939228	0.0208763	6.8271e-06	7738	0.00260898	20.2358
k_Bacteria.p_Firmicutes.c_Clostridia.o_Clostridiales.f_Lachnospiraceae.g_Dorea.s_Dorea_longicatena	rs8032562	15:96488838	C	T	0.371076	0.0864317	0.0194986	9.3053e-06	7738	0.00253285	19.6439
k_Bacteria.p_Firmicutes.c_Clostridia.o_Clostridiales.f_Lachnospiraceae.g_Dorea.s_Dorea_unclassified	rs1163447	3:109337904	C	A	0.0585783	-0.290113	0.0630046	4.13213e-06	7738	0.00273257	21.1971
k_Bacteria.p_Firmicutes.c_Clostridia.o_Clostridiales.f_Lachnospiraceae.g_Dorea.s_Dorea_unclassified	rs73883469	3:180018965	A	T	0.150288	0.206224	0.0415054	6.74346e-07	7738	0.00318022	24.6807
k_Bacteria.p_Firmicutes.c_Clostridia.o_Clostridiales.f_Lachnospiraceae.g_Dorea.s_Dorea_unclassified	rs112541720	4:109603328	C	T	0.143656	0.218002	0.0427334	3.37066e-07	7738	0.00335197	26.018
k_Bacteria.p_Firmicutes.c_Clostridia.o_Clostridiales.f_Lachnospiraceae.g_Dorea.s_Dorea_unclassified	rs113902057	6:43464827	G	A	0.0567913	0.299015	0.0648057	3.94965e-06	7738	0.0027437	21.2836
k_Bacteria.p_Firmicutes.c_Clostridia.o_Clostridiales.f_Lachnospiraceae.g_Dorea.s_Dorea_unclassified	rs13203138	6:163761119	A	C	0.129907	-0.237483	0.0511397	3.42036e-06	7738	0.00277915	21.5594
k_Bacteria.p_Firmicutes.c_Clostridia.o_Clostridiales.f_Lachnospiraceae.g_Dorea.s_Dorea_unclassified	rs3107045	8:95780521	A	G	0.938021	0.287782	0.0649437	9.36881e-06	7738	0.00253118	19.6309
k_Bacteria.p_Firmicutes.c_Clostridia.o_Clostridiales.f_Lachnospiraceae.g_Dorea.s_Dorea_unclassified	rs11592751	10:110467715	C	T	0.331134	0.144671	0.0313611	3.96742e-06	7738	0.00274259	21.275
k_Bacteria.p_Firmicutes.c_Clostridia.o_Clostridiales.f_Lachnospiraceae.g_Dorea.s_Dorea_unclassified	rs4633561	13:26464678	C	T	0.675735	0.150745	0.0320751	2.60483e-06	7738	0.00284631	22.0819
k_Bacteria.p_Firmicutes.c_Clostridia.o_Clostridiales.f_Lachnospiraceae.g_Dorea.s_Dorea_unclassified	rs10141037	14:22046025	G	C	0.244527	0.159772	0.034655	4.01994e-06	7738	0.00273935	21.2498
k_Bacteria.p_Firmicutes.c_Clostridia.o_Clostridiales.f_Lachnospiraceae.g_Dorea.s_Dorea_unclassified	rs6564810	16:74028345	C	A	0.422613	0.141282	0.0313588	6.6266e-06	7738	0.00261631	20.2929
k_Bacteria.p_Firmicutes.c_Clostridia.o_Clostridiales.f_Lachnospiraceae.g_Dorea.s_Dorea_unclassified	rs62221575	21:31785574	G	A	0.0502981	0.36411	0.0669086	5.27158e-08	7738	0.00381253	29.6066
k_Bacteria.p_Firmicutes.c_Clostridia.o_Clostridiales.f_Lachnospiraceae.g_Lachnospiraceae_noname.s_Lachnospiraceae_bacterium_1_1_57FAA	rs76321722	13:57730039	G	C	0.0903508	-0.351432	0.0792027	9.11671e-06	7738	0.00253788	19.683
k_Bacteria.p_Firmicutes.c_Clostridia.o_Clostridiales.f_Lachnospiraceae.g_Lachnospiraceae_noname.s_Lachnospiraceae_bacterium_1_1_57FAA	rs74322752	16:1459313	T	G	0.0619656	0.594017	0.132896	7.82944e-06	7738	0.00257529	19.9739
k_Bacteria.p_Firmicutes.c_Clostridia.o_Clostridiales.f_Lachnospiraceae.g_Lachnospiraceae_noname.s_Lachnospiraceae_bacterium_3_1_46FAA	rs4494791	2:110829439	T	C	0.377533	-0.123821	0.0275844	7.16189e-06	7738	0.0025972	20.1443
k_Bacteria.p_Firmicutes.c_Clostridia.o_Clostridiales.f_Lachnospiraceae.g_Lachnospiraceae_noname.s_Lachnospiraceae_bacterium_3_1_46FAA	rs61945642	12:101553102	C	T	0.0774712	0.220687	0.049466	8.14276e-06	7738	0.00256565	19.8989
k_Bacteria.p_Firmicutes.c_Clostridia.o_Clostridiales.f_Lachnospiraceae.g_Lachnospiraceae_noname.s_Lachnospiraceae_bacterium_3_1_46FAA	rs11058405	12:125959194	T	C	0.212283	0.166736	0.0351824	2.14591e-06	7738	0.00289413	22.454
k_Bacteria.p_Firmicutes.c_Clostridia.o_Clostridiales.f_Lachnospiraceae.g_Lachnospiraceae_noname.s_Lachnospiraceae_bacterium_3_1_46FAA	rs7984826	13:71278918	A	G	0.561903	-0.11973	0.026677	7.18519e-06	7738	0.00259641	20.1381
k_Bacteria.p_Firmicutes.c_Clostridia.o_Clostridiales.f_Lachnospiraceae.g_Lachnospiraceae_noname.s_Lachnospiraceae_bacterium_5_1_63FAA	rs12047309	1:237465541	G	A	0.0820939	-0.357667	0.0808214	9.62638e-06	7738	0.00252452	19.5791
k_Bacteria.p_Firmicutes.c_Clostridia.o_Clostridiales.f_Lachnospiraceae.g_Lachnospiraceae_noname.s_Lachnospiraceae_bacterium_5_1_63FAA	rs3935551	8:23123459	A	G	0.529903	-0.215591	0.0460894	2.90171e-06	7738	0.00281969	21.8748
k_Bacteria.p_Firmicutes.c_Clostridia.o_Clostridiales.f_Lachnospiraceae.g_Lachnospiraceae_noname.s_Lachnospiraceae_bacterium_5_1_63FAA	rs10785016	12:73315238	G	T	0.395661	-0.196819	0.0443093	8.91556e-06	7738	0.00254337	19.7256
k_Bacteria.p_Firmicutes.c_Clostridia.o_Clostridiales.f_Lachnospiraceae.g_Lachnospiraceae_noname.s_Lachnospiraceae_bacterium_5_1_63FAA	rs4341653	13:71304549	A	C	0.675226	0.204243	0.046085	9.34217e-06	7738	0.00253188	19.6363
k_Bacteria.p_Firmicutes.c_Clostridia.o_Clostridiales.f_Lachnospiraceae.g_Lachnospiraceae_noname.s_Lachnospiraceae_bacterium_5_1_63FAA	rs17661696	15:94333784	A	G	0.192569	-0.248778	0.0559368	8.68812e-06	7738	0.00254972	19.775
k_Bacteria.p_Firmicutes.c_Clostridia.o_Clostridiales.f_Lachnospiraceae.g_Lachnospiraceae_noname.s_Lachnospiraceae_bacterium_5_1_63FAA	rs147524453	20:13598923	A	G	0.119469	0.312689	0.0690529	5.94727e-06	7738	0.00264292	20.4998
k_Bacteria.p_Firmicutes.c_Clostridia.o_Clostridiales.f_Lachnospiraceae.g_Lachnospiraceae_noname.s_Lachnospiraceae_bacterium_7_1_58FAA	rs116114211	2:79985568	A	G	0.0663195	0.15199	0.0339721	7.67768e-06	7738	0.00258011	20.0113
k_Bacteria.p_Firmicutes.c_Clostridia.o_Clostridiales.f_Lachnospiraceae.g_Lachnospiraceae_noname.s_Lachnospiraceae_bacterium_7_1_58FAA	rs6757314	2:166338525	C	T	0.152019	-0.12302	0.0230206	9.09675e-08	7738	0.00367695	28.5499
k_Bacteria.p_Firmicutes.c_Clostridia.o_Clostridiales.f_Lachnospiraceae.g_Lachnospiraceae_noname.s_Lachnospiraceae_bacterium_7_1_58FAA	rs4691694	4:160668072	A	G	0.0698528	0.148085	0.032866	6.61492e-06	7738	0.00261674	20.2962
k_Bacteria.p_Firmicutes.c_Clostridia.o_Clostridiales.f_Lachnospiraceae.g_Lachnospiraceae_noname.s_Lachnospiraceae_bacterium_7_1_58FAA	rs28640142	6:506781	A	G	0.505558	-0.0882115	0.0167762	1.45525e-07	7738	0.00356029	27.6408
k_Bacteria.p_Firmicutes.c_Clostridia.o_Clostridiales.f_Lachnospiraceae.g_Lachnospiraceae_noname.s_Lachnospiraceae_bacterium_7_1_58FAA	rs66476925	7:21571781	G	C	0.20128	-0.104325	0.0205402	3.79348e-07	7738	0.00332268	25.79
k_Bacteria.p_Firmicutes.c_Clostridia.o_Clostridiales.f_Lachnospiraceae.g_Lachnospiraceae_noname.s_Lachnospiraceae_bacterium_7_1_58FAA	rs2527213	7:158961802	C	A	0.922361	0.140356	0.031139	6.56273e-06	7738	0.00261869	20.3114
k_Bacteria.p_Firmicutes.c_Clostridia.o_Clostridiales.f_Lachnospiraceae.g_Lachnospiraceae_noname.s_Lachnospiraceae_bacterium_7_1_58FAA	rs77141557	10:18352552	C	A	0.135494	0.117445	0.0243127	1.36126e-06	7738	0.00300652	23.3286
k_Bacteria.p_Firmicutes.c_Clostridia.o_Clostridiales.f_Lachnospiraceae.g_Lachnospiraceae_noname.s_Lachnospiraceae_bacterium_7_1_58FAA	rs10773460	12:128001039	A	G	0.743209	0.0969704	0.0199372	1.15159e-06	7738	0.00304786	23.6503
k_Bacteria.p_Firmicutes.c_Clostridia.o_Clostridiales.f_Lachnospiraceae.g_Lachnospiraceae_noname.s_Lachnospiraceae_bacterium_7_1_58FAA	rs4300413	18:48021440	C	A	0.584233	-0.0828953	0.0167474	7.43068e-07	7738	0.00315621	24.4937
k_Bacteria.p_Firmicutes.c_Clostridia.o_Clostridiales.f_Lachnospiraceae.g_Lachnospiraceae_noname.s_Lachnospiraceae_bacterium_7_1_58FAA	rs139469000	19:8376253	C	T	0.275477	0.0853365	0.0185864	4.40401e-06	7738	0.00271687	21.075
k_Bacteria.p_Firmicutes.c_Clostridia.o_Clostridiales.f_Lachnospiraceae.g_Lachnospiraceae_noname.s_Lachnospiraceae_bacterium_7_1_58FAA	rs12977498	19:41176369	A	G	0.300486	0.0944185	0.0197285	1.70221e-06	7738	0.00295131	22.8989
k_Bacteria.p_Firmicutes.c_Clostridia.o_Clostridiales.f_Lachnospiraceae.g_Lachnospiraceae_noname.s_Lachnospiraceae_bacterium_8_1_57FAA	rs752704	1:46545700	T	C	0.471083	-0.148743	0.0324489	4.56342e-06	7738	0.00270812	21.0069
k_Bacteria.p_Firmicutes.c_Clostridia.o_Clostridiales.f_Lachnospiraceae.g_Lachnospiraceae_noname.s_Lachnospiraceae_bacterium_8_1_57FAA	rs4970837	1:109279386	G	T	0.651374	-0.156474	0.0344	5.39854e-06	7738	0.00266674	20.6851
k_Bacteria.p_Firmicutes.c_Clostridia.o_Clostridiales.f_Lachnospiraceae.g_Lachnospiraceae_noname.s_Lachnospiraceae_bacterium_8_1_57FAA	rs11581135	1:203372403	C	A	0.381589	-0.161679	0.035444	5.07839e-06	7738	0.00268179	20.8021
k_Bacteria.p_Firmicutes.c_Clostridia.o_Clostridiales.f_Lachnospiraceae.g_Lachnospiraceae_noname.s_Lachnospiraceae_bacterium_8_1_57FAA	rs11127034	2:86421369	G	C	0.662287	0.152524	0.0337479	6.19798e-06	7738	0.00263276	20.4208
k_Bacteria.p_Firmicutes.c_Clostridia.o_Clostridiales.f_Lachnospiraceae.g_Lachnospiraceae_noname.s_Lachnospiraceae_bacterium_8_1_57FAA	rs140741191	6:34334071	T	C	0.0503402	-0.347812	0.0759706	4.68898e-06	7738	0.00270143	20.9549
k_Bacteria.p_Firmicutes.c_Clostridia.o_Clostridiales.f_Lachnospiraceae.g_Lachnospiraceae_noname.s_Lachnospiraceae_bacterium_8_1_57FAA	rs16899159	6:67177263	C	A	0.365249	-0.149747	0.0337004	8.85168e-06	7738	0.00254513	19.7394
k_Bacteria.p_Firmicutes.c_Clostridia.o_Clostridiales.f_Lachnospiraceae.g_Lachnospiraceae_noname.s_Lachnospiraceae_bacterium_8_1_57FAA	rs78404253	7:12692859	G	A	0.0895404	0.283489	0.0613913	3.87943e-06	7738	0.00274812	21.318
k_Bacteria.p_Firmicutes.c_Clostridia.o_Clostridiales.f_Lachnospiraceae.g_Lachnospiraceae_noname.s_Lachnospiraceae_bacterium_8_1_57FAA	rs4559153	7:46174220	C	T	0.266562	0.175285	0.0370708	2.26332e-06	7738	0.00288098	22.3517
k_Bacteria.p_Firmicutes.c_Clostridia.o_Clostridiales.f_Lachnospiraceae.g_Lachnospiraceae_noname.s_Lachnospiraceae_bacterium_8_1_57FAA	rs3750889	8:130990088	C	T	0.593717	-0.158479	0.0325016	1.08243e-06	7738	0.00306317	23.7695
k_Bacteria.p_Firmicutes.c_Clostridia.o_Clostridiales.f_Lachnospiraceae.g_Lachnospiraceae_noname.s_Lachnospiraceae_bacterium_8_1_57FAA	rs61854800	10:68248271	C	T	0.117059	0.23618	0.0508065	3.3416e-06	7738	0.00278489	21.6041
k_Bacteria.p_Firmicutes.c_Clostridia.o_Clostridiales.f_Lachnospiraceae.g_Lachnospiraceae_noname.s_Lachnospiraceae_bacterium_8_1_57FAA	rs76588436	10:128774650	T	A	0.0661079	0.309762	0.0681741	5.52798e-06	7738	0.00266091	20.6397
k_Bacteria.p_Firmicutes.c_Clostridia.o_Clostridiales.f_Lachnospiraceae.g_Lachnospiraceae_noname.s_Lachnospiraceae_bacterium_8_1_57FAA	rs61895387	11:102397872	A	T	0.074851	-0.31575	0.0669609	2.41197e-06	7738	0.00286529	22.2296
k_Bacteria.p_Firmicutes.c_Clostridia.o_Clostridiales.f_Lachnospiraceae.g_Lachnospiraceae_noname.s_Lachnospiraceae_bacterium_8_1_57FAA	rs11223731	11:134230605	G	A	0.243695	-0.18607	0.0374824	6.89853e-07	7738	0.0031746	24.6369
k_Bacteria.p_Firmicutes.c_Clostridia.o_Clostridiales.f_Lachnospiraceae.g_Lachnospiraceae_noname.s_Lachnospiraceae_bacterium_8_1_57FAA	rs1346173	12:108241683	G	A	0.658018	0.156595	0.034581	5.94437e-06	7738	0.00264304	20.5007
k_Bacteria.p_Firmicutes.c_Clostridia.o_Clostridiales.f_Lachnospiraceae.g_Lachnospiraceae_noname.s_Lachnospiraceae_bacterium_8_1_57FAA	rs28521978	14:33164403	G	A	0.289057	0.1631	0.0362663	6.883e-06	7738	0.00260697	20.2203
k_Bacteria.p_Firmicutes.c_Clostridia.o_Clostridiales.f_Lachnospiraceae.g_Lachnospiraceae_noname.s_Lachnospiraceae_bacterium_8_1_57FAA	rs8089654	18:12734225	T	G	0.863953	0.228586	0.0498372	4.50412e-06	7738	0.00271134	21.0319
k_Bacteria.p_Firmicutes.c_Clostridia.o_Clostridiales.f_Lachnospiraceae.g_Lachnospiraceae_noname.s_Lachnospiraceae_bacterium_8_1_57FAA	rs12986007	19:49264957	G	T	0.0759376	-0.296425	0.0653759	5.78326e-06	7738	0.0026498	20.5533
k_Bacteria.p_Firmicutes.c_Clostridia.o_Clostridiales.f_Lachnospiraceae.g_Roseburia.s_Roseburia_hominis	rs7590468	2:68732339	A	G	0.338112	-0.0891075	0.0184003	1.2808e-06	7738	0.00302158	23.4458
k_Bacteria.p_Firmicutes.c_Clostridia.o_Clostridiales.f_Lachnospiraceae.g_Roseburia.s_Roseburia_hominis	rs35004779	3:178176148	C	T	0.421728	0.0807293	0.0175514	4.2331e-06	7738	0.00272662	21.1508
k_Bacteria.p_Firmicutes.c_Clostridia.o_Clostridiales.f_Lachnospiraceae.g_Roseburia.s_Roseburia_hominis	rs7786467	7:1299071	C	A	0.215173	-0.0968338	0.0216192	7.49729e-06	7738	0.00258595	20.0568
k_Bacteria.p_Firmicutes.c_Clostridia.o_Clostridiales.f_Lachnospiraceae.g_Roseburia.s_Roseburia_hominis	rs215996	12:2610131	G	C	0.152519	-0.11075	0.0240367	4.07505e-06	7738	0.002736	21.2237
k_Bacteria.p_Firmicutes.c_Clostridia.o_Clostridiales.f_Lachnospiraceae.g_Roseburia.s_Roseburia_hominis	rs2225380	14:83139293	A	C	0.688409	-0.0894148	0.0188625	2.13351e-06	7738	0.00289556	22.4651
k_Bacteria.p_Firmicutes.c_Clostridia.o_Clostridiales.f_Lachnospiraceae.g_Roseburia.s_Roseburia_hominis	rs722241	16:13839543	T	G	0.778849	-0.103384	0.0220121	2.64404e-06	7738	0.00284263	22.0532
k_Bacteria.p_Firmicutes.c_Clostridia.o_Clostridiales.f_Lachnospiraceae.g_Roseburia.s_Roseburia_hominis	rs854661	17:36027846	T	C	0.522798	-0.0827355	0.0171553	1.41605e-06	7738	0.00299678	23.2527
k_Bacteria.p_Firmicutes.c_Clostridia.o_Clostridiales.f_Lachnospiraceae.g_Roseburia.s_Roseburia_intestinalis	rs2087796	1:39824605	T	C	0.773341	0.109263	0.0234779	3.25766e-06	7738	0.00279116	21.6529
k_Bacteria.p_Firmicutes.c_Clostridia.o_Clostridiales.f_Lachnospiraceae.g_Roseburia.s_Roseburia_intestinalis	rs72697383	1:116731290	C	A	0.14746	0.13667	0.0279205	9.83225e-07	7738	0.00308694	23.9545
k_Bacteria.p_Firmicutes.c_Clostridia.o_Clostridiales.f_Lachnospiraceae.g_Roseburia.s_Roseburia_intestinalis	rs778342	2:232933445	G	A	0.0821165	0.170187	0.036489	3.10024e-06	7738	0.00280337	21.7479
k_Bacteria.p_Firmicutes.c_Clostridia.o_Clostridiales.f_Lachnospiraceae.g_Roseburia.s_Roseburia_intestinalis	rs4834490	4:115468575	T	C	0.752106	-0.102556	0.0228527	7.20014e-06	7738	0.00259589	20.1341
k_Bacteria.p_Firmicutes.c_Clostridia.o_Clostridiales.f_Lachnospiraceae.g_Roseburia.s_Roseburia_intestinalis	rs76557325	5:77003375	A	G	0.0796945	-0.166509	0.0373612	8.32204e-06	7738	0.0025603	19.8573
k_Bacteria.p_Firmicutes.c_Clostridia.o_Clostridiales.f_Lachnospiraceae.g_Roseburia.s_Roseburia_intestinalis	rs6871001	5:99338806	T	C	0.435941	0.0891786	0.0195236	4.93023e-06	7738	0.00268908	20.8588
k_Bacteria.p_Firmicutes.c_Clostridia.o_Clostridiales.f_Lachnospiraceae.g_Roseburia.s_Roseburia_intestinalis	rs7112918	11:1669739	T	C	0.469469	0.0890031	0.0198129	7.04996e-06	7738	0.00260108	20.1744
k_Bacteria.p_Firmicutes.c_Clostridia.o_Clostridiales.f_Lachnospiraceae.g_Roseburia.s_Roseburia_intestinalis	rs8006559	14:87587511	A	G	0.0511182	-0.206063	0.0445341	3.70869e-06	7738	0.00275921	21.4043
k_Bacteria.p_Firmicutes.c_Clostridia.o_Clostridiales.f_Lachnospiraceae.g_Roseburia.s_Roseburia_intestinalis	rs12592099	15:31471615	G	C	0.334082	-0.0967904	0.0208836	3.57359e-06	7738	0.00276835	21.4754
k_Bacteria.p_Firmicutes.c_Clostridia.o_Clostridiales.f_Lachnospiraceae.g_Roseburia.s_Roseburia_inulinivorans	rs7630416	3:67255025	C	A	0.618442	0.0958709	0.0197414	1.19568e-06	7738	0.00303857	23.5781
k_Bacteria.p_Firmicutes.c_Clostridia.o_Clostridiales.f_Lachnospiraceae.g_Roseburia.s_Roseburia_inulinivorans	rs2273934	10:110893906	A	G	0.0652347	-0.167222	0.0367504	5.35928e-06	7738	0.00266854	20.699
k_Bacteria.p_Firmicutes.c_Clostridia.o_Clostridiales.f_Lachnospiraceae.g_Roseburia.s_Roseburia_inulinivorans	rs12418335	11:77806699	G	C	0.383409	-0.0832976	0.0183744	5.80535e-06	7738	0.00264886	20.546
k_Bacteria.p_Firmicutes.c_Clostridia.o_Clostridiales.f_Lachnospiraceae.g_Roseburia.s_Roseburia_inulinivorans	rs77776469	13:44126648	T	A	0.0739975	-0.193856	0.038383	4.40535e-07	7738	0.00328564	25.5015
k_Bacteria.p_Firmicutes.c_Clostridia.o_Clostridiales.f_Lachnospiraceae.g_Roseburia.s_Roseburia_unclassified	rs76776955	3:4042833	G	C	0.104915	-0.207417	0.0451065	4.25771e-06	7738	0.00272519	21.1397
k_Bacteria.p_Firmicutes.c_Clostridia.o_Clostridiales.f_Lachnospiraceae.g_Roseburia.s_Roseburia_unclassified	rs2121787	3:76618423	A	G	0.0838426	0.228807	0.0510771	7.47682e-06	7738	0.00258662	20.062
k_Bacteria.p_Firmicutes.c_Clostridia.o_Clostridiales.f_Lachnospiraceae.g_Roseburia.s_Roseburia_unclassified	rs17665612	4:31736385	C	G	0.148523	0.17422	0.0379599	4.4414e-06	7738	0.00271479	21.0588
k_Bacteria.p_Firmicutes.c_Clostridia.o_Clostridiales.f_Lachnospiraceae.g_Roseburia.s_Roseburia_unclassified	rs57978465	4:38657836	G	A	0.0799417	0.223943	0.0505637	9.46988e-06	7738	0.00252855	19.6104
k_Bacteria.p_Firmicutes.c_Clostridia.o_Clostridiales.f_Lachnospiraceae.g_Roseburia.s_Roseburia_unclassified	rs13127387	4:135697340	G	A	0.349386	0.129909	0.0283014	4.42804e-06	7738	0.00271553	21.0646
k_Bacteria.p_Firmicutes.c_Clostridia.o_Clostridiales.f_Lachnospiraceae.g_Roseburia.s_Roseburia_unclassified	rs7720468	5:31061356	G	A	0.172441	-0.165604	0.0374082	9.55807e-06	7738	0.00252627	19.5927
k_Bacteria.p_Firmicutes.c_Clostridia.o_Clostridiales.f_Lachnospiraceae.g_Roseburia.s_Roseburia_unclassified	rs2568643	7:13725612	G	A	0.295225	0.131633	0.0289862	5.59232e-06	7738	0.00265806	20.6176
k_Bacteria.p_Firmicutes.c_Clostridia.o_Clostridiales.f_Lachnospiraceae.g_Roseburia.s_Roseburia_unclassified	rs894795	7:135877753	C	T	0.522454	0.118869	0.0265788	7.73764e-06	7738	0.00257819	19.9965
k_Bacteria.p_Firmicutes.c_Clostridia.o_Clostridiales.f_Lachnospiraceae.g_Roseburia.s_Roseburia_unclassified	rs4883997	13:75420556	C	G	0.912648	0.203883	0.0459584	9.1537e-06	7738	0.00253689	19.6753
k_Bacteria.p_Firmicutes.c_Clostridia.o_Clostridiales.f_Lachnospiraceae.g_Roseburia.s_Roseburia_unclassified	rs8013597	14:42007846	A	G	0.22529	0.152996	0.030965	7.7753e-07	7738	0.00314499	24.4064
k_Bacteria.p_Firmicutes.c_Clostridia.o_Clostridiales.f_Lachnospiraceae.g_Roseburia.s_Roseburia_unclassified	rs856250	14:97026720	A	G	0.12838	0.177245	0.0399176	8.98415e-06	7738	0.00254148	19.711
k_Bacteria.p_Firmicutes.c_Clostridia.o_Clostridiales.f_Lachnospiraceae.g_Roseburia.s_Roseburia_unclassified	rs62006238	15:45806211	C	T	0.0742713	0.274038	0.0534904	3.00524e-07	7738	0.00338041	26.2396
k_Bacteria.p_Firmicutes.c_Clostridia.o_Clostridiales.f_Lachnospiraceae.g_Roseburia.s_Roseburia_unclassified	rs7217715	17:31732344	G	A	0.233719	-0.138197	0.0309403	7.9483e-06	7738	0.00257159	19.9451
k_Bacteria.p_Firmicutes.c_Clostridia.o_Clostridiales.f_Lachnospiraceae.g_Roseburia.s_Roseburia_unclassified	rs7289868	22:44857992	G	T	0.411824	0.123249	0.0263401	2.88068e-06	7738	0.00282149	21.8888

### Sheet: S2C
Table S2C. Characteristics of the Instrumental Variables for the Psychiatric Disorders
Phenotypes	rsID	Variants (chr:pos in GRCh38)	Effect Allele	Other Allele	Effect Allele Frequency	ß	SE	P-value	Samplesize	Variance explained (R2)	F-statistic
ADHD	rs549845	1:43610798	A	G	0.325142	-0.0788019	0.0102	9.033e-15	225534	0.000264574	59.6856
ADHD	rs11596214	10:104694074	A	G	0.573803	-0.0528012	0.0095	3.167e-08	225534	0.000136952	30.8913
ADHD	rs11255890	10:8742810	A	C	0.398941	-0.0530003	0.0097	4.144e-08	225534	0.000132356	29.8545
ADHD	rs2582895	11:28580626	A	C	0.620745	-0.0724974	0.0096	4.094e-14	225534	0.000252802	57.0294
ADHD	rs704061	12:89378126	C	T	0.558971	0.0559039	0.0094	2.299e-09	225534	0.000156801	35.3692
ADHD	rs76284431	14:98224586	A	T	0.842858	0.0816006	0.0134	1.194e-09	225534	0.000164397	37.0829
ADHD	rs1162202	16:61932799	T	C	0.610099	-0.0613961	0.0102	1.922e-09	225010	0.000160994	36.2307
ADHD	rs7506904	18:53099409	A	G	0.367025	0.0559039	0.0098	1.242e-08	225534	0.000144264	32.5408
ADHD	rs76857496	18:5871801	A	C	0.860887	-0.0800027	0.014	1.242e-08	225534	0.00014477	32.655
ADHD	rs1438898	2:144956787	C	A	0.767799	-0.0628997	0.0108	4.877e-09	225534	0.000150374	33.9192
ADHD	rs6082363	20:21270205	C	T	0.291858	-0.0703	0.0101	4.375e-12	225534	0.000214765	48.4467
ADHD	rs2886697	3:20682712	A	G	0.641456	-0.0587971	0.0096	7.898e-10	225534	0.000166297	37.5116
ADHD	rs115111850	3:43609537	G	A	0.949799	0.114895	0.0204	1.707e-08	225534	0.000140626	31.7202
ADHD	rs7613360	3:49879277	T	C	0.611271	0.0534008	0.0097	3.175e-08	223155	0.000135796	30.3073
ADHD	rs17718444	3:71450250	T	C	0.666004	-0.0611986	0.0103	2.873e-09	225534	0.000156505	35.3024
ADHD	rs114142727	3:86965992	G	C	0.988	-0.250603	0.0403	5.126e-10	223822	0.000172737	38.6686
ADHD	rs17576773	4:111296367	T	C	0.881365	-0.0963006	0.0151	1.625e-10	223155	0.000182229	40.6724
ADHD	rs6537401	4:146178502	A	G	0.655858	0.0568032	0.01	1.395e-08	225534	0.000143045	32.2657
ADHD	rs77960	5:104628884	A	G	0.679084	0.0732053	0.01	2.462e-13	225534	0.000237558	53.5897
ADHD	rs10875612	5:145095216	T	C	0.47223	0.0542978	0.0093	5.624e-09	225534	0.00015112	34.0875
ADHD	rs4916723	5:88558577	C	A	0.565327	0.0852965	0.011	9.477e-15	79260	0.000758042	60.1265
ADHD	rs2025286	6:70148809	C	A	0.550515	0.0548998	0.0093	3.997e-09	225534	0.000154489	34.8475
ADHD	rs9969232	7:114518899	A	G	0.375518	0.0683003	0.01	9.983e-12	223155	0.000209	46.6488
ADHD	rs73145587	7:68220767	T	A	0.904453	-0.101301	0.0184	3.665e-08	79260	0.000382273	30.3098
ADHD	rs4925811	8:144577063	G	T	0.528293	0.0579999	0.0101	8.303e-09	223916	0.000147253	32.9768
ADHD	rs7844069	8:92264859	G	T	0.403975	-0.0551982	0.0095	6.736e-09	225534	0.000149667	33.7597
MDD	rs10913112	1:175944692	T	C	0.378	-0.0262	0.0045	4.525e-09	500199	6.7765e-05	33.8981
MDD	rs4141983	1:17795514	T	C	0.674	0.0264	0.0046	9.692e-09	500199	6.58447e-05	32.9375
MDD	rs17641524	1:197735587	T	C	0.2101	-0.03	0.0053	1.502e-08	500199	6.40501e-05	32.0397
MDD	rs354155	1:49209604	C	G	0.0923	-0.0449	0.0075	1.751e-09	500199	7.16467e-05	35.84
MDD	rs7551758	1:51808406	T	G	0.4671	-0.0283	0.0043	5.107e-11	500199	8.65876e-05	43.3146
MDD	rs6656912	1:66617988	T	C	0.4273	-0.0252	0.0043	6.503e-09	500199	6.86581e-05	34.3449
MDD	rs2568958	1:72299433	A	G	0.6042	0.0382	0.0044	2.902e-18	500199	0.000150665	75.3737
MDD	rs1021363	10:104851081	A	G	0.3566	0.03	0.0045	2.287e-11	500199	8.88456e-05	44.4443
MDD	rs4936275	11:113494362	T	C	0.622	0.0278	0.0044	3.353e-10	500199	7.98007e-05	39.9193
MDD	rs198457	11:61704206	T	C	0.1886	-0.0315	0.0056	1.9e-08	500199	6.32521e-05	31.6405
MDD	rs10501696	11:89014994	A	G	0.5052	0.0295	0.0044	2.894e-11	500199	8.9858e-05	44.9508
MDD	rs61914045	12:51958517	A	G	0.2034	0.0309	0.0054	7.964e-09	500199	6.54573e-05	32.7437
MDD	rs9529218	13:31215916	T	C	0.2031	-0.034	0.0054	2.231e-10	500199	7.92489e-05	39.6432
MDD	rs9536381	13:53286520	T	C	0.3259	0.0255	0.0046	2.617e-08	500199	6.14321e-05	30.73
MDD	rs508502	13:80347384	T	C	0.2992	-0.0264	0.0048	3.556e-08	500199	6.04723e-05	30.2499
MDD	rs754287	14:103531188	A	T	0.3664	-0.0289	0.0045	1.311e-10	500199	8.24503e-05	41.2448
MDD	rs1950829	14:41628734	A	G	0.4827	0.0297	0.0043	4.738e-12	500199	9.53656e-05	47.7061
MDD	rs7152906	14:74658837	T	C	0.4804	-0.0258	0.0043	1.873e-09	500199	7.19662e-05	35.9999
MDD	rs28541419	15:88402647	C	G	0.7692	0.0292	0.0052	1.756e-08	500199	6.3036e-05	31.5324
MDD	rs12919291	16:13706573	C	G	0.1884	0.0327	0.0055	3.092e-09	500199	7.06637e-05	35.3483
MDD	rs4799949	18:37575947	T	C	0.6684	-0.0292	0.0046	1.403e-10	500199	8.05512e-05	40.2947
MDD	rs1367635	18:53335039	T	C	0.4852	-0.0253	0.0043	4.354e-09	500199	6.9204e-05	34.618
MDD	rs12967143	18:55431781	C	G	0.7012	-0.0345	0.0047	2.527e-13	500199	0.000107709	53.8816
MDD	rs7241572	18:79820712	A	G	0.2047	0.0323	0.0054	2.433e-09	500199	7.15227e-05	35.778
MDD	rs2111592	2:207184857	A	G	0.3141	0.0263	0.0046	1.35e-08	500199	6.53468e-05	32.6884
MDD	rs72948506	2:211753715	A	G	0.2975	0.0265	0.0047	1.715e-08	500199	6.35515e-05	31.7903
MDD	rs13037326	20:46063959	T	C	0.2597	0.031	0.0049	2.398e-10	500199	8.00117e-05	40.0248
MDD	rs76954012	3:116258395	A	T	0.0931	0.0412	0.0074	2.41e-08	500199	6.19671e-05	30.9977
MDD	rs66511648	3:117796672	T	C	0.716	-0.0297	0.0048	6.03e-10	500199	7.6534e-05	38.285
MDD	rs12631196	3:158453666	A	G	0.4226	0.0241	0.0044	3.279e-08	500199	5.99736e-05	30.0004
MDD	rs9831648	3:49176870	T	G	0.7739	-0.0292	0.0052	1.586e-08	500199	6.3036e-05	31.5324
MDD	rs843812	3:61269739	A	G	0.4117	0.0248	0.0044	1.405e-08	500199	6.35079e-05	31.7685
MDD	rs30266	5:104636656	A	G	0.3271	0.0366	0.0046	1.428e-15	500199	0.000126546	63.306
MDD	rs7725715	5:165060549	A	G	0.5343	0.029	0.0043	1.607e-11	500199	9.09236e-05	45.4839
MDD	rs3099439	5:88249501	T	C	0.5351	-0.0241	0.0043	2.777e-08	500199	6.27953e-05	31.412
MDD	rs2876520	6:142675481	C	G	0.5312	-0.026	0.0043	2.241e-09	500199	7.30862e-05	36.5602
MDD	rs9364755	6:164696296	A	G	0.7738	-0.0283	0.0051	3.486e-08	500199	6.15549e-05	30.7915
MDD	rs150186873	6:27214598	A	C	0.9673	-0.0704	0.012	4.513e-09	500199	6.88034e-05	34.4176
MDD	rs2232423	6:28398374	A	G	0.8944	0.062	0.007	1.135e-18	500199	0.000156811	78.4487
MDD	rs2214123	6:66290108	A	G	0.3534	0.0261	0.0045	8.556e-09	500199	6.72487e-05	33.6399
MDD	rs4730387	7:109460357	A	T	0.4659	0.0238	0.0043	4.12e-08	500199	6.12417e-05	30.6348
MDD	rs150346963	7:117985545	T	C	0.4118	0.0283	0.0044	1.157e-10	500199	8.26968e-05	41.3681
MDD	rs3807865	7:12210776	A	G	0.4105	0.031	0.0044	1.093e-12	500199	9.92275e-05	49.6382
MDD	rs10235664	7:2047179	T	C	0.7471	0.027	0.0049	4.677e-08	500199	6.06969e-05	30.3622
MDD	rs59082935	7:38685268	T	C	0.1342	0.0363	0.0066	3.071e-08	500199	6.04723e-05	30.2499
MDD	rs2247523	7:82825088	C	G	0.53	-0.0243	0.0043	1.713e-08	500199	6.38418e-05	31.9355
MDD	rs1931388	9:11203149	A	G	0.5958	0.0295	0.0044	1.68e-11	500199	8.9858e-05	44.9508
MDD	rs2418449	9:116969080	T	C	0.719	0.0281	0.0048	4.245e-09	500199	6.85106e-05	34.2711
MDD	rs59283172	9:25232980	A	G	0.1081	-0.039	0.007	2.409e-08	500199	6.20531e-05	31.0407
MDD	rs62535714	9:37182658	A	G	0.1639	0.0339	0.0058	4.686e-09	500199	6.82922e-05	34.1619
PTSD	rs72657988	1:35222940	T	G	0.0823	0.147204	0.0327	6.613e-06	169371	0.000119633	20.2646
PTSD	rs1486086	1:72044834	C	G	0.1552	-0.0952001	0.0212	7.113e-06	174494	0.000115551	20.165
PTSD	rs80074987	10:28034875	T	G	0.034	0.238103	0.0507	2.643e-06	173823	0.000126868	22.0551
PTSD	rs149509653	11:118687716	A	G	0.1997	0.0904986	0.0189	1.743e-06	174494	0.000131378	22.9274
PTSD	rs77537694	11:132855266	A	G	0.9156	0.130203	0.028	3.245e-06	174303	0.000124042	21.6234
PTSD	rs17041470	12:102036652	A	G	0.9827	-0.2981	0.0644	3.663e-06	167436	0.000127952	21.4263
PTSD	rs117405401	12:131284539	A	G	0.0221	0.255897	0.0553	3.691e-06	174346	0.000122805	21.4129
PTSD	rs36127550	12:133203723	T	G	0.1705	-0.1027	0.0204	4.63e-07	172372	0.00014701	25.3438
PTSD	rs57753395	13:98760182	A	G	0.0179	0.3764	0.0705	9.134e-08	167145	0.000170512	28.5047
PTSD	rs17108326	14:72161796	A	G	0.8505	0.105998	0.0209	3.907e-07	174494	0.000147388	25.7217
PTSD	rs117453028	15:93932862	T	C	0.0206	0.285803	0.063	5.807e-06	170514	0.000120681	20.5801
PTSD	rs1136201	17:39723335	A	G	0.7539	-0.0804999	0.0171	2.338e-06	174494	0.000126988	22.1612
PTSD	rs78608260	19:53134306	A	G	0.9818	-0.3214	0.0694	3.705e-06	168881	0.000126981	21.4471
PTSD	rs2163050	2:41599598	A	G	0.1458	0.0999992	0.0211	2.118e-06	174494	0.000128704	22.4607
PTSD	rs79317376	20:45324466	T	G	0.016	0.325202	0.073	8.386e-06	167445	0.000118505	19.8452
PTSD	rs35334143	20:48914171	C	G	0.7521	-0.0797003	0.0171	3.153e-06	174494	0.000124478	21.7232
PTSD	rs73154700	22:30870836	A	G	0.0861	0.125998	0.0272	3.45e-06	174494	0.000122958	21.4578
PTSD	rs1444764	3:124210196	A	G	0.2912	0.0780993	0.0164	1.896e-06	174494	0.000129948	22.6778
PTSD	rs33516	3:42402803	A	T	0.311	0.0723021	0.0161	7.339e-06	174494	0.000115563	20.1672
PTSD	rs2293995	4:102639949	T	C	0.9571	0.167504	0.0374	7.62e-06	173836	0.000115376	20.0587
PTSD	rs114981056	4:35759719	A	T	0.9659	-0.2011	0.0441	5.097e-06	174494	0.000119155	20.7941
PTSD	rs146676625	4:39037409	A	G	0.024	0.232999	0.0518	6.944e-06	173018	0.000116925	20.2322
PTSD	rs139591016	4:98895019	T	C	0.9759	-0.2489	0.0532	2.864e-06	174494	0.000125427	21.8888
PTSD	rs1363508	5:153135493	A	G	0.2982	-0.0719999	0.0161	7.391e-06	174494	0.000114599	19.9989
PTSD	rs140928208	5:15586025	A	G	0.0158	0.4474	0.0929	1.46e-06	144340	0.000160659	23.1929
PTSD	rs114514029	5:61830730	T	G	0.9678	-0.2042	0.0451	5.837e-06	174494	0.00011747	20.5001
PTSD	rs184613502	5:90115427	A	G	0.016	0.294898	0.0658	7.359e-06	172050	0.000116731	20.0858
PTSD	rs1268149	6:108719122	A	G	0.0183	0.380099	0.0829	4.525e-06	41736	0.000503449	21.0215
PTSD	rs34517852	6:157368301	A	T	0.356	0.1095	0.0185	3.164e-09	45526	0.000768937	35.032
PTSD	rs763753	6:161747474	A	G	0.134	-0.114	0.0221	2.425e-07	174494	0.000152468	26.6085
PTSD	rs142333870	6:18196079	A	T	0.9718	-0.2222	0.0491	6.086e-06	173383	0.000118105	20.4796
PTSD	rs72914051	6:90986007	T	G	0.9106	-0.1327	0.0292	5.614e-06	174494	0.000118343	20.6523
PTSD	rs73157523	7:131511447	T	C	0.8229	-0.0864995	0.0195	8.645e-06	174494	0.000112753	19.6767
PTSD	rs12706983	7:131652736	T	G	0.7206	-0.0895998	0.0192	3.006e-06	172178	0.000126468	21.7774
PTSD	rs7807190	7:1811825	A	G	0.7859	0.0834032	0.0181	4.036e-06	174494	0.000121668	21.2326
PTSD	rs140281028	7:5566688	A	C	0.0438	0.170401	0.0384	9.074e-06	174494	0.000112837	19.6914
PTSD	rs62583551	9:135768391	A	G	0.2076	-0.0966001	0.0199	1.218e-06	174494	0.000135024	23.5637
PTSD	rs74901405	9:1445227	T	G	0.1142	0.117401	0.0261	6.812e-06	173570	0.000116556	20.2328
SCZ	rs12138231	1:150143220	T	A	0.178096	-0.0669949	0.0116	7.99e-09	130644	0.000255251	33.355
SCZ	rs16851048	1:177306870	T	C	0.799688	-0.0744973	0.0107	4.149e-12	130644	0.000370905	48.4737
SCZ	rs7515363	1:200445831	C	T	0.384269	0.0535029	0.0089	1.836e-09	130644	0.000276544	36.1383
SCZ	rs11587347	1:239035659	C	G	0.901505	-0.103895	0.0147	1.529e-12	130644	0.000382207	49.9514
SCZ	rs145071536	1:243629710	T	C	0.804322	-0.0851005	0.012	1.615e-12	130644	0.000384809	50.2915
SCZ	rs6673880	1:2441729	A	G	0.499688	-0.062301	0.0091	7.195e-12	130644	0.000358643	46.8706
SCZ	rs56335113	1:29954792	A	G	0.308312	0.064701	0.0094	6.017e-12	130644	0.00036251	47.3761
SCZ	rs4653164	1:36161941	C	T	0.328322	-0.0511038	0.0092	3.076e-08	130644	0.000236124	30.8549
SCZ	rs11210892	1:43634413	G	A	0.336947	0.0635005	0.0091	2.678e-12	130644	0.00037258	48.6928
SCZ	rs1892346	1:65865795	T	A	0.432731	-0.0484027	0.0088	3.557e-08	130644	0.000231518	30.253
SCZ	rs12129573	1:73302683	C	A	0.626645	-0.0777994	0.0089	2.282e-18	130644	0.00058456	76.4127
SCZ	rs3795310	1:8371547	C	T	0.539452	0.0509973	0.0087	5.75e-09	130644	0.000262937	34.3596
SCZ	rs11165867	1:97412512	C	T	0.835505	-0.0743034	0.0116	1.3e-10	130644	0.000313961	41.0293
SCZ	rs1198588	1:98087276	A	T	0.204645	-0.102598	0.0108	1.731e-21	130644	0.0006903	90.2445
SCZ	rs11191580	10:103146454	T	C	0.914086	0.131703	0.0155	1.772e-17	130644	0.000552334	72.1979
SCZ	rs6482437	10:18437397	A	C	0.106851	-0.0989036	0.0142	3.326e-12	130644	0.000371191	48.5111
SCZ	rs17731	10:3779369	G	A	0.62887	-0.0523992	0.0089	4.37e-09	130644	0.000265255	34.6627
SCZ	rs12771371	10:52303323	G	A	0.692269	0.0524027	0.0093	1.94e-08	130644	0.000242966	31.7493
SCZ	rs61857878	10:91029731	A	T	0.751721	0.0600974	0.0102	4.441e-09	130644	0.000265648	34.714
SCZ	rs2514218	11:113522272	C	T	0.660904	0.0704957	0.0092	1.348e-14	130644	0.000449227	58.7142
SCZ	rs12293670	11:124743036	A	G	0.667355	0.0704957	0.0092	1.557e-14	130644	0.000449227	58.7142
SCZ	rs7112616	11:130935439	T	C	0.507312	0.0522034	0.0086	1.517e-09	130644	0.000281961	36.8463
SCZ	rs3802924	11:133957838	A	C	0.794947	0.0736036	0.0108	9.583e-12	130644	0.000355391	46.4455
SCZ	rs11223774	11:134377421	A	G	0.29686	0.0524976	0.0094	2.739e-08	130644	0.000238687	31.19
SCZ	rs11027839	11:24367689	A	C	0.495096	-0.0515038	0.0086	2.398e-09	130644	0.000274457	35.8654
SCZ	rs4636654	11:28621106	G	A	0.602086	0.0483043	0.0089	4.892e-08	130644	0.000225426	29.4568
SCZ	rs12285419	11:46321639	C	A	0.807096	-0.0849045	0.011	1.048e-14	130644	0.000455815	59.5757
SCZ	rs708228	11:57818190	C	T	0.666914	-0.0527997	0.0091	6.556e-09	130644	0.000257619	33.6646
SCZ	rs72943392	11:81467796	G	C	0.709365	-0.0534957	0.0096	2.393e-08	130644	0.000237631	31.052
SCZ	rs10861176	12:104237774	G	A	0.260548	-0.0555021	0.0098	1.588e-08	130644	0.000245455	32.0746
SCZ	rs4766428	12:110285440	C	T	0.550827	-0.0750038	0.0089	3.931e-17	130644	0.000543326	71.0198
SCZ	rs1615350	12:123165788	C	T	0.262947	0.0736036	0.0098	4.918e-14	130644	0.000431587	56.4078
SCZ	rs12833624	12:123992326	C	T	0.653096	-0.0501992	0.009	2.773e-08	130644	0.000238076	31.1101
SCZ	rs2238057	12:2274839	T	G	0.58101	-0.0835012	0.0087	8.502e-22	130644	0.000704614	92.1171
SCZ	rs10876446	12:53366926	G	C	0.682279	-0.0540022	0.0094	1.026e-08	130644	0.000252562	33.0036
SCZ	rs61937595	12:57289173	C	T	0.911678	0.130098	0.0162	1.147e-15	130644	0.000493409	64.4918
SCZ	rs12303743	12:71866174	G	C	0.902731	-0.0874988	0.0145	1.59e-09	130644	0.000278649	36.4134
SCZ	rs6538539	12:94801517	G	T	0.455495	0.0567961	0.0086	4.428e-11	130644	0.000333738	43.6148
SCZ	rs2455415	13:38286560	C	T	0.582914	-0.0494949	0.0088	1.69e-08	130644	0.000242081	31.6336
SCZ	rs12877581	13:73751362	G	C	0.72014	-0.0596014	0.0099	1.803e-09	130644	0.000277353	36.244
SCZ	rs9318627	13:79355944	A	C	0.605312	0.0611986	0.0088	4.352e-12	130644	0.000370056	48.3627
SCZ	rs10873538	14:103789232	T	G	0.661096	-0.0665031	0.0091	3.01e-13	130644	0.000408634	53.4066
SCZ	rs1953205	14:29831155	T	A	0.511322	-0.0499048	0.0089	2.215e-08	130644	0.000240608	31.4411
SCZ	rs12883788	14:32834334	C	T	0.53587	-0.0613011	0.0087	1.862e-12	130644	0.000379877	49.6468
SCZ	rs2999392	14:51188427	C	T	0.304914	-0.0517987	0.0094	3.05e-08	130644	0.000232376	30.3651
SCZ	rs2332700	14:71950609	C	G	0.251495	0.0750982	0.0099	3.875e-14	130644	0.000440259	57.5416
SCZ	rs1540840	14:99267047	G	C	0.531947	0.0556996	0.0093	2.212e-09	130644	0.000274492	35.87
SCZ	rs56205728	15:40275036	G	A	0.707688	-0.0630037	0.0097	1.007e-10	130644	0.000322819	42.1873
SCZ	rs62018952	15:43788539	T	C	0.269914	-0.0584027	0.0097	1.941e-09	130644	0.000277404	36.2507
SCZ	rs35351411	15:61579998	A	C	0.449053	-0.0635044	0.0087	2.211e-13	130644	0.000407664	53.2798
SCZ	rs2456020	15:78576056	C	T	0.764721	0.0815984	0.0102	1.125e-15	130644	0.000489622	63.9965
SCZ	rs4779050	15:82699986	T	G	0.372721	0.0579953	0.0089	7.274e-11	130644	0.000324919	42.4618
SCZ	rs4702	15:90883330	G	A	0.448581	0.0843044	0.0089	2.794e-21	130644	0.000686329	89.725
SCZ	rs8055219	16:13659527	G	A	0.765688	-0.0665031	0.0101	5.693e-11	130644	0.000331748	43.3545
SCZ	rs3814883	16:29983601	C	T	0.53913	0.0670977	0.0087	1.576e-14	130644	0.000455083	59.48
SCZ	rs149165	16:58625403	T	G	0.56013	0.0481995	0.0087	3.005e-08	130644	0.000234885	30.6931
SCZ	rs4575535	16:89492889	A	G	0.28987	-0.0557982	0.0096	5.77e-09	130644	0.000258521	33.7824
SCZ	rs73292401	17:12972591	T	A	0.804322	-0.0676045	0.0109	5.48e-10	130644	0.000294362	38.4673
SCZ	rs57433322	17:19238269	C	G	0.88086	0.0830996	0.0139	1.992e-09	130644	0.000273501	35.7406
SCZ	rs2532240	17:46188473	C	T	0.601721	0.0608034	0.0091	2.578e-11	130644	0.000341614	44.6444
SCZ	rs9304548	18:29920994	C	A	0.255678	0.0567016	0.01	1.594e-08	130644	0.000246034	32.1503
SCZ	rs4632195	18:53220378	C	T	0.476322	-0.0471964	0.0086	4.586e-08	130644	0.000230479	30.1172
SCZ	rs9636107	18:55532886	A	G	0.519601	-0.0698969	0.0086	5.115e-16	130644	0.00050537	66.0559
SCZ	rs11664298	18:79818986	G	A	0.801688	-0.0773995	0.0108	8.936e-13	130644	0.000392979	51.3597
SCZ	rs76838079	18:79873271	C	T	0.851957	-0.0780048	0.0138	1.529e-08	130644	0.000244506	31.9505
SCZ	rs72986630	19:11738921	C	T	0.929548	-0.112296	0.0179	3.594e-10	130644	0.000301161	39.3562
SCZ	rs1000237	19:19407507	T	A	0.637645	-0.0732053	0.0089	2.8e-16	130644	0.000517596	67.6548
SCZ	rs2053079	19:30496516	A	G	0.759322	-0.0598986	0.0101	3.007e-09	130644	0.000269144	35.171
SCZ	rs7251	19:49659652	C	G	0.676086	0.0641009	0.0094	8.292e-12	130644	0.000355819	46.5014
SCZ	rs13016542	2:144426284	T	C	0.868904	0.0883039	0.0129	8.282e-12	130644	0.000358538	46.8569
SCZ	rs1881046	2:155979281	G	T	0.664086	0.0507026	0.0092	3.392e-08	130644	0.000232431	30.3724
SCZ	rs2909457	2:161989345	G	A	0.44213	0.0489997	0.0087	1.482e-08	130644	0.000242746	31.7206
SCZ	rs62183855	2:172091721	A	C	0.810452	0.0660967	0.0111	2.658e-09	130644	0.000271335	35.4574
SCZ	rs11693094	2:184736693	C	T	0.545947	0.054403	0.0087	4.292e-10	130644	0.000299218	39.1021
SCZ	rs12151767	2:197410205	G	A	0.517495	0.0611045	0.0086	1.307e-12	130644	0.000386271	50.4827
SCZ	rs1451488	2:199125384	A	G	0.439688	-0.0708947	0.0087	4.472e-16	130644	0.000508017	66.4021
SCZ	rs3739118	2:200389046	G	A	0.713086	0.057004	0.0095	2.364e-09	130644	0.00027552	36.0044
SCZ	rs3791710	2:211425323	T	C	0.79986	0.0600033	0.0108	3.02e-08	130644	0.000236216	30.8671
SCZ	rs12712510	2:22526854	T	C	0.47913	0.0574006	0.0087	5.144e-11	130644	0.000333089	43.5299
SCZ	rs6715366	2:2323523	G	A	0.728914	-0.0540972	0.0097	2.492e-08	130644	0.00023802	31.1028
SCZ	rs778371	2:232878399	A	G	0.70787	-0.0806029	0.0095	1.495e-17	130644	0.000550713	71.9858
SCZ	rs3770754	2:37348238	C	G	0.637312	0.052896	0.0091	5.352e-09	130644	0.00025856	33.7875
SCZ	rs13011472	2:57734467	C	G	0.508645	-0.070401	0.0087	4.282e-16	130644	0.00050097	65.4806
SCZ	rs6546857	2:73610828	A	G	0.763505	-0.0603978	0.0102	2.744e-09	130644	0.000268309	35.0619
SCZ	rs17016552	2:79206616	C	G	0.65686	0.0517002	0.0091	1.2e-08	130644	0.000247005	32.2772
SCZ	rs7575796	2:97080789	A	G	0.910495	0.0963006	0.0172	2.065e-08	130644	0.000239887	31.3469
SCZ	rs4812325	20:38856815	G	A	0.378279	-0.0719042	0.0089	8.96e-16	130644	0.00049937	65.2713
SCZ	rs6125656	20:49474242	G	A	0.814914	-0.0644959	0.0111	6.293e-09	130644	0.000258354	33.7607
SCZ	rs113264400	20:63518775	T	C	0.950365	-0.112296	0.0202	2.865e-08	130644	0.0002365	30.9041
SCZ	rs132582	22:39592170	C	T	0.461538	0.0509973	0.0086	3.259e-09	130644	0.000269085	35.1633
SCZ	rs5751191	22:41974987	T	C	0.49287	-0.0655951	0.0086	3.004e-14	130644	0.000445105	58.1753
SCZ	rs6520064	22:49900821	A	G	0.792322	-0.0584981	0.0106	3.583e-08	130644	0.000233067	30.4555
SCZ	rs713692	22:50671307	G	A	0.302548	-0.0566021	0.0095	2.666e-09	130263	0.000272445	35.4986
SCZ	rs167924	3:107660990	A	G	0.364914	-0.0501992	0.009	2.339e-08	130644	0.000238076	31.1101
SCZ	rs1604060	3:118053189	A	G	0.110096	-0.0772051	0.014	3.241e-08	130644	0.000232726	30.4109
SCZ	rs7634476	3:136679545	A	G	0.407053	-0.0577033	0.0088	5.462e-11	130644	0.000329005	42.9961
SCZ	rs308697	3:161769703	C	A	0.568086	0.0501036	0.0087	8.832e-09	130644	0.000253805	33.166
SCZ	rs12489270	3:16834322	T	C	0.619688	-0.0579046	0.0089	7.468e-11	130644	0.000323903	42.3291
SCZ	rs1430894	3:17827267	C	T	0.512505	-0.0532953	0.0086	6.154e-10	130644	0.000293876	38.4038
SCZ	rs7647398	3:181015362	C	T	0.804495	0.0774979	0.0109	1.074e-12	130644	0.000386785	50.5499
SCZ	rs17194490	3:2506102	G	T	0.834096	-0.0781994	0.0116	1.795e-11	130644	0.000347737	45.4448
SCZ	rs6549963	3:30003287	T	C	0.588904	0.0483043	0.0088	4.308e-08	130644	0.000230578	30.1301
SCZ	rs9876421	3:36806825	C	T	0.652096	-0.0625033	0.0092	9.192e-12	130644	0.000353172	46.1555
SCZ	rs2710323	3:52781889	T	C	0.518581	0.0784044	0.0086	1.229e-19	130644	0.000635797	83.1147
SCZ	rs6798742	3:63918083	A	G	0.687688	-0.0610991	0.0093	4.569e-11	130644	0.000330271	43.1616
SCZ	rs60135207	3:71514626	G	T	0.589495	0.0495994	0.0088	1.526e-08	130644	0.000243104	31.7673
SCZ	rs13107325	4:102267552	C	T	0.92725	-0.158703	0.0168	2.9e-21	129529	0.000688468	89.2367
SCZ	rs1427633	4:167052991	G	C	0.411904	0.0483043	0.0088	4.097e-08	130644	0.000230578	30.1301
SCZ	rs2333321	4:175938841	A	G	0.212086	0.0712038	0.0105	1.248e-11	130644	0.000351872	45.9855
SCZ	rs215412	4:23421963	G	A	0.667505	-0.0577033	0.0091	2.692e-10	130644	0.000307677	40.2079
SCZ	rs11941714	4:31201047	G	A	0.667678	0.0515957	0.0093	3.073e-08	130644	0.000235543	30.7791
SCZ	rs35734242	4:712911	T	C	0.569096	-0.050704	0.0089	1.368e-08	130644	0.000248374	32.4562
SCZ	rs1901512	5:102388171	T	C	0.307947	0.058401	0.0094	5.723e-10	130644	0.00029537	38.5992
SCZ	rs187557	5:107430639	C	T	0.156495	0.0666956	0.0119	2.029e-08	130644	0.000240384	31.4118
SCZ	rs10117	5:138556481	G	A	0.606495	0.0549994	0.0088	4.659e-10	130644	0.000298904	39.0611
SCZ	rs9687282	5:139686403	T	G	0.659462	-0.0525994	0.0091	7.328e-09	130644	0.000255669	33.4097
SCZ	rs72802868	5:152855655	G	T	0.713355	0.0691995	0.0096	4.554e-13	130644	0.000397559	51.9585
SCZ	rs11740474	5:154301187	A	T	0.580914	-0.0536962	0.0088	1.128e-09	130644	0.00028491	37.2319
SCZ	rs12652777	5:156348065	T	C	0.482495	0.0487997	0.0086	1.523e-08	130644	0.0002464	32.1981
SCZ	rs10035564	5:45252398	A	G	0.661236	-0.0668024	0.0092	4.38e-13	130644	0.000403408	52.7232
SCZ	rs4700418	5:61326012	C	G	0.499645	-0.0701972	0.0087	5.366e-16	130644	0.000498075	65.102
SCZ	rs16867571	5:89447402	A	G	0.770312	0.0657035	0.0104	2.676e-10	130644	0.000305413	39.912
SCZ	rs13195636	6:27541714	A	C	0.915947	0.210504	0.0159	6.546e-40	130644	0.00133985	175.275
SCZ	rs9461916	6:33829017	T	C	0.398645	-0.0532953	0.0088	1.641e-09	130644	0.000280673	36.678
SCZ	rs2815731	6:72445583	C	A	0.649355	0.0600033	0.0091	4.388e-11	130644	0.000332685	43.4771
SCZ	rs217336	6:83632084	C	A	0.572947	0.0503033	0.0087	8.051e-09	130644	0.000255831	33.4309
SCZ	rs634940	6:92367782	G	T	0.743505	-0.0663962	0.0099	1.784e-11	130644	0.000344174	44.979
SCZ	rs117178087	6:96016184	C	T	0.935452	0.0964005	0.0177	4.888e-08	130644	0.000226999	29.6623
SCZ	rs2252074	7:104953806	T	G	0.59887	-0.0685037	0.0088	6.192e-15	130644	0.00046363	60.5977
SCZ	rs6974218	7:110415943	A	C	0.624538	0.0548953	0.0089	6.804e-10	130644	0.000291122	38.0438
SCZ	rs11534045	7:111295923	G	A	0.679495	0.0627964	0.0093	1.396e-11	130644	0.000348869	45.5928
SCZ	rs1593304	7:131935088	A	G	0.196548	-0.0641013	0.0111	7.448e-09	130644	0.000255204	33.3488
SCZ	rs7798283	7:133443373	T	G	0.870269	0.074003	0.0134	3.487e-08	130644	0.000233398	30.4987
SCZ	rs728055	7:137387785	T	A	0.648538	0.0673969	0.009	8.849e-14	130644	0.000429061	56.0775
SCZ	rs58120505	7:1990232	T	C	0.590173	0.089603	0.0088	2.235e-24	130644	0.00079295	103.675
SCZ	rs79210963	7:24678350	T	C	0.888731	-0.0856015	0.0137	4.142e-10	130644	0.000298746	39.0404
SCZ	rs1914399	7:72305988	C	G	0.483086	0.0491044	0.0087	1.401e-08	130644	0.000243785	31.8563
SCZ	rs6943762	7:86773947	T	C	0.875312	0.105098	0.0132	1.569e-15	130644	0.000485003	63.3926
SCZ	rs13233308	7:87615644	C	T	0.520086	0.0487044	0.0086	1.749e-08	130644	0.000245439	32.0726
SCZ	rs10086619	8:110568341	A	G	0.835731	-0.0722052	0.0116	4.968e-10	130644	0.000296485	38.7448
SCZ	rs4129585	8:142231572	A	C	0.445355	0.0749961	0.0087	5.109e-18	130644	0.000568464	74.3075
SCZ	rs11136325	8:143788531	G	A	0.42713	0.0537967	0.0091	3.046e-09	130644	0.000267437	34.9479
SCZ	rs4921741	8:17213417	A	G	0.734914	-0.0559991	0.0098	1.205e-08	130644	0.000249869	32.6515
SCZ	rs73229090	8:27584610	C	A	0.891678	0.102602	0.0142	4.337e-13	130644	0.000399457	52.2067
SCZ	rs79445414	8:34006043	T	C	0.958365	-0.1234	0.0222	2.798e-08	130644	0.000236446	30.8971
SCZ	rs10108980	8:4333924	C	T	0.789731	-0.0628014	0.0106	2.725e-09	130644	0.000268609	35.101
SCZ	rs6984242	8:59787910	G	A	0.405312	0.0546965	0.0087	3.855e-10	130644	0.000302454	39.5252
SCZ	rs7830315	8:64695804	T	C	0.484505	-0.0478046	0.0086	3.082e-08	130644	0.000236456	30.8985
SCZ	rs1915019	8:88271460	A	G	0.25613	0.0570984	0.0098	6.574e-09	130644	0.000259773	33.9461
SCZ	rs2078266	9:135487010	A	G	0.17386	0.0696007	0.0126	2.941e-08	130644	0.000233504	30.5126
SCZ	rs498591	9:14509107	A	T	0.85114	-0.0724954	0.0121	2.114e-09	130644	0.000274689	35.8958
SCZ	rs505061	9:22767165	C	A	0.505053	-0.0534957	0.0086	5.804e-10	130644	0.00029609	38.6932
SCZ	rs2381411	9:36319931	T	C	0.593096	-0.050399	0.0088	1.25e-08	130644	0.000251003	32.7998
SCZ	rs500102	9:74743829	T	C	0.410635	0.0517002	0.0088	4.871e-09	130644	0.000264128	34.5154
SCZ	rs3824451	9:98309240	T	C	0.843322	-0.0655951	0.0118	2.539e-08	130644	0.000236476	30.901
TS	rs6670211	1:29250272	C	A	NA	0.1263	0.0262	1.428e-06	14307	0.00162164	23.2352
TS	rs115422340	1:87805778	G	A	NA	0.451	0.1	6.491e-06	14307	0.00141967	20.3372
TS	rs191044310	10:23416522	T	A	NA	0.6227	0.1185	1.475e-07	14307	0.00192635	27.6096
TS	rs182078711	10:42634781	G	T	NA	-0.416201	0.0916	5.595e-06	14307	0.00144092	20.6421
TS	rs1619561	12:123135721	G	C	NA	-0.143901	0.0315	5.057e-06	14307	0.00145655	20.8664
TS	rs10846381	12:16599165	T	A	NA	0.1249	0.0267	2.979e-06	14307	0.00152718	21.8798
TS	rs73307948	12:49283774	C	T	NA	-0.181997	0.0404	6.531e-06	14307	0.00141644	20.291
TS	rs148879093	12:96120840	G	A	NA	-0.852499	0.1835	3.373e-06	14307	0.0015063	21.5802
TS	rs2504235	13:28038749	G	A	NA	-0.149204	0.0266	2.112e-08	14307	0.0021943	31.4585
TS	rs66489957	14:81133860	C	T	NA	-0.137603	0.0311	9.31e-06	14307	0.00136645	19.5738
TS	rs66904072	15:82133524	G	A	NA	0.330599	0.0704	2.638e-06	14307	0.00153901	22.0495
TS	rs74772983	16:17399267	T	A	NA	-0.238403	0.0527	5.97e-06	14307	0.00142834	20.4616
TS	rs77313409	16:50403540	C	A	NA	-0.436699	0.0927	2.499e-06	14307	0.00154876	22.1893
TS	rs11075471	16:62402337	C	T	NA	0.491	0.1059	3.53e-06	14307	0.00150027	21.4937
TS	rs4430756	16:76959527	C	T	NA	-0.1792	0.0385	3.187e-06	14307	0.00151199	21.6618
TS	rs12459560	19:51815127	G	T	NA	-0.177502	0.036	8.244e-07	14307	0.00169634	24.3074
TS	rs150975336	19:8995481	G	C	NA	0.484599	0.1028	2.416e-06	14307	0.0015508	22.2187
TS	rs1865896	2:222469223	G	A	NA	0.1215	0.0263	3.765e-06	14307	0.00148952	21.3393
TS	rs7569394	2:43913270	C	T	NA	-0.255502	0.0562	5.431e-06	14307	0.00144259	20.666
TS	rs2708146	2:58728818	G	A	NA	-0.132702	0.026	3.236e-07	14307	0.00181749	26.0465
TS	rs139480	22:41230659	C	T	NA	-0.125504	0.0276	5.624e-06	14307	0.00144319	20.6746
TS	rs6445765	3:56058870	C	A	NA	0.1211	0.027	7.082e-06	14307	0.00140412	20.1142
TS	rs4047771	4:177549744	C	A	NA	-0.140501	0.0299	2.661e-06	14307	0.00154098	22.0777
TS	rs73205493	4:2458844	C	T	NA	-0.1501	0.0314	1.789e-06	14307	0.00159462	22.8475
TS	rs1391173	4:46019738	G	T	NA	-0.119302	0.0262	5.14e-06	14307	0.00144715	20.7315
TS	rs6882169	5:168241225	T	A	NA	-0.1432	0.0324	9.673e-06	14307	0.00136349	19.5314
TS	rs72853320	6:36655561	G	A	NA	-0.183396	0.0383	1.655e-06	14307	0.00160007	22.9256
TS	rs1906252	6:98102413	C	A	NA	0.1285	0.0259	6.952e-07	14307	0.00171755	24.6118
TS	rs12703000	7:10310506	T	A	NA	-0.126298	0.0271	3.089e-06	14307	0.00151581	21.7166
TS	rs2788499	7:158800566	T	A	NA	-0.406398	0.0874	3.351e-06	14307	0.00150895	21.6182
TS	rs117648881	8:112569669	G	A	NA	0.5232	0.1064	8.787e-07	14307	0.00168722	24.1764
TS	rs35846931	8:12680847	G	C	NA	-0.817098	0.1773	4.052e-06	14307	0.00148231	21.2359
TS	rs117780640	8:97308702	G	C	NA	-0.208704	0.0441	2.183e-06	14307	0.00156299	22.3935
TS	rs17754367	9:26600142	G	C	NA	0.1384	0.0313	9.564e-06	14307	0.00136472	19.549
TS	rs72734943	9:75215240	G	A	NA	-0.716102	0.1557	4.264e-06	14307	0.00147632	21.1501
Notes: For the following phenotypes where few significant loci were found, a higher cut-off (P-value<1×10-5) were used: PTSD and TS.

### Sheet: S3A
Table S3A. Summary Results of Identified Potential Causal Relationships between Immunophenotypes and Psychiatric Disorders
Outcomes	Exposures	Trait type	Panel	IVs	IVW (multiplicative random effects)				MR Egger			Weighted median			Consistency
					ß	SE	P-value	FDR	ß	SE	P-value	ß	SE	P-value
ADHD	IgD- CD27- AC	Absolute count	B cell	12	-0.0577608	0.0223289	0.00968656	0.225743	-0.172331	0.062503	0.0202281	-0.0824958	0.0291357	0.00463403	TRUE
	Naive-mature B cell %lymphocyte	Relative count	B cell	10	-0.0828062	0.0329863	0.0120621	0.258822	-0.113704	0.105994	0.314678	-0.0949984	0.0380064	0.0124355	TRUE
	CD62L- HLA DR++ monocyte %monocyte	Relative count	cDC	4	-0.0356934	0.0112686	0.00153742	0.082859	-0.0045503	0.0972641	0.966938	-0.0383948	0.0432559	0.374746	TRUE
	CD11c+ HLA DR++ monocyte %monocyte	Relative count	cDC	7	0.0327927	0.0123674	0.00801245	0.202011	0.0538275	0.0606953	0.415775	0.0309225	0.0297962	0.299363	TRUE
	Secreting Treg AC	Absolute count	Treg	11	-0.0137464	0.00586664	0.019122	0.358415	-0.0149195	0.00997471	0.16894	-0.0142159	0.011277	0.207451	TRUE
	Activated & secreting Treg AC	Absolute count	Treg	11	-0.0156669	0.00496054	0.0015869	0.082859	-0.0144941	0.0100252	0.182151	-0.0144241	0.00996492	0.147761	TRUE
	CD33br HLA DR+ CD14- %CD33br HLA DR+	Relative count	Myeloid cell	9	0.0498771	0.0164614	0.00244601	0.0976022	0.0691587	0.0325766	0.0714088	0.0453565	0.0203704	0.0259746	TRUE
	CD33- HLA DR+ AC	Absolute count	Myeloid cell	12	0.0169565	0.00767922	0.0272368	0.432828	0.0163747	0.0157269	0.322306	0.0177895	0.0154627	0.249946	TRUE
	Mo MDSC AC	Absolute count	Myeloid cell	9	0.0477172	0.0133054	0.000335397	0.035025	0.0820919	0.0379141	0.0670901	0.0605319	0.0189003	0.00136144	TRUE
	CD8br %T cell	Relative count	TBNK	9	-0.033214	0.0109321	0.00237989	0.0976022	-0.0427442	0.0238493	0.116193	-0.0407748	0.0201836	0.0433634	TRUE
	DN (CD4-CD8-) %T cell	Relative count	TBNK	7	-0.0327342	0.0107451	0.00231573	0.0976022	-0.0788987	0.0698024	0.30963	-0.0470077	0.0324905	0.147948	TRUE
	HLA DR+ T cell%T cell	Relative count	TBNK	12	-0.0212704	0.0100067	0.033535	0.500288	-0.00669683	0.0140636	0.644177	-0.0225186	0.0130289	0.0839251	TRUE
	HLA DR+ CD4+ %lymphocyte	Relative count	TBNK	8	-0.0474166	0.0233434	0.0422281	0.577785	-0.012524	0.0629317	0.848828	-0.0338631	0.0286395	0.23705	TRUE
	CD28+ DN (CD4-CD8-) %T cell	Relative count	Treg	10	-0.0264732	0.0102612	0.00988204	0.225743	-0.0365672	0.020537	0.112855	-0.0308831	0.0198442	0.119643	TRUE
	CD25++ CD8br %T cell	Relative count	Treg	5	-0.0541947	0.0273193	0.0472837	0.606393	-0.0535558	0.0500988	0.363442	-0.0397607	0.0303221	0.189764	TRUE
	BAFF-R on IgD- CD38br	MFI	B cell	9	0.0530413	0.0175697	0.00253686	0.0976022	0.0305288	0.0405207	0.475774	0.0471702	0.0267184	0.0774873	TRUE
	CD25 on IgD+ CD38dim	MFI	B cell	10	-0.0233625	0.011361	0.0397459	0.558735	-0.0156805	0.0251416	0.550196	-0.00754375	0.0204671	0.712442	TRUE
	CD25 on IgD- CD27-	MFI	B cell	9	-0.0739811	0.0319734	0.020677	0.377873	-0.169885	0.0875689	0.0935324	-0.105415	0.0338799	0.00186184	TRUE
	CD27 on IgD+ CD38- unsw mem	MFI	B cell	14	0.0297174	0.00939016	0.00155222	0.082859	0.0342336	0.0183528	0.0867664	0.0358074	0.0141853	0.0115942	TRUE
	CD38 on IgD+ CD38br	MFI	B cell	5	0.0483337	0.0112434	1.71694e-05	0.00419107	0.080076	0.0816162	0.398879	0.050349	0.035054	0.15091	TRUE
	CD38 on IgD+ CD38dim	MFI	B cell	14	0.0270083	0.0100728	0.00733341	0.202011	0.0230256	0.0219052	0.313899	0.0313411	0.0198292	0.113982	TRUE
	CD38 on IgD- CD38br	MFI	B cell	3	-0.010003	0.00474088	0.0348626	0.509691	-0.0113839	0.00770047	0.378621	-0.0104215	0.00810439	0.198474	TRUE
	IgD on IgD+ CD38br	MFI	B cell	10	-0.0613475	0.0236566	0.00950718	0.225743	-0.0724872	0.0625142	0.279674	-0.0298491	0.0298603	0.317492	TRUE
	IgD on transitional	MFI	B cell	12	-0.058824	0.0231678	0.0111157	0.24623	-0.127867	0.0630936	0.0701997	-0.0499996	0.0308357	0.104914	TRUE
	CD62L on monocyte	MFI	cDC	8	-0.0298045	0.0122292	0.014803	0.300584	-0.0650209	0.0347302	0.110346	-0.0408188	0.0195481	0.0367871	TRUE
	CD3 on HLA DR+ CD8br	MFI	TBNK	10	0.04726	0.0165958	0.00440348	0.160947	0.10136	0.0376597	0.0274345	0.0437214	0.0235909	0.0638366	TRUE
	HVEM on CD4+	MFI	Maturation stages of T cell	12	-0.0303733	0.0121456	0.0123923	0.258822	-0.0376711	0.0526085	0.490335	-0.0525647	0.0183	0.00407392	TRUE
	HVEM on EM CD4+	MFI	Maturation stages of T cell	5	-0.0353047	0.00765904	4.03554e-06	0.00147662	-0.0045442	0.0856218	0.96101	-0.0360071	0.0216005	0.095524	TRUE
	CD28 on CD28+ DN (CD4-CD8-)	MFI	Treg	11	0.0197338	0.00712058	0.0055821	0.19431	0.0306148	0.0167784	0.101352	0.0244864	0.0166779	0.142052	TRUE
	CD86 on granulocyte	MFI	cDC	10	0.0454991	0.0202913	0.0249421	0.41438	0.0169454	0.0633734	0.795933	0.041662	0.0311267	0.180744	TRUE
	CD45 on B cell	MFI	TBNK	12	0.0395395	0.0147281	0.00726096	0.202011	0.0549116	0.0188905	0.0156494	0.0426042	0.0210458	0.0429337	TRUE
	CD45 on lymphocyte	MFI	TBNK	10	-0.0484241	0.0180525	0.00730951	0.202011	-0.0216307	0.0238072	0.390122	-0.0242684	0.0235137	0.302027	TRUE
	CD45 on NKT	MFI	TBNK	6	0.0439206	0.018107	0.0152823	0.301929	0.0868816	0.0400879	0.0961028	0.0300836	0.027638	0.276379	TRUE
	CD127 on CD28+ DN (CD4-CD8-)	MFI	Treg	5	-0.0487715	0.0244075	0.0456931	0.603641	-0.0742084	0.131864	0.612911	-0.0479093	0.0449434	0.286428	TRUE
	CD33 on CD14+ monocyte	MFI	Myeloid cell	10	0.0207782	0.0090522	0.0217119	0.387108	0.0104017	0.0137764	0.471868	0.0184389	0.00855891	0.031213	TRUE
	CD33 on CD33br HLA DR+ CD14dim	MFI	Myeloid cell	13	0.0150483	0.00567543	0.00801413	0.202011	0.0183695	0.0105297	0.108901	0.015908	0.00794175	0.0451677	TRUE
	CD33 on CD33dim HLA DR+ CD11b+	MFI	Myeloid cell	15	0.0143911	0.00539234	0.00761217	0.202011	0.0175711	0.0114998	0.150484	0.0175207	0.00833478	0.0355429	TRUE
	CD33 on CD33dim HLA DR+ CD11b-	MFI	Myeloid cell	13	0.0164881	0.00447695	0.000230617	0.0333345	0.0187652	0.0120148	0.146617	0.0180987	0.00856493	0.0345906	TRUE
	CD33 on CD66b++ myeloid cell	MFI	Myeloid cell	12	0.0217504	0.00982335	0.0268183	0.432828	0.0159299	0.0181275	0.400149	0.0220063	0.0101999	0.0309663	TRUE
	CD33 on CD33dim HLA DR-	MFI	Myeloid cell	11	0.0246726	0.00716891	0.000578271	0.0469685	0.00706259	0.0121987	0.576816	0.0186132	0.00830214	0.0249631	TRUE
	CD33 on basophil	MFI	Myeloid cell	10	0.0254613	0.00698795	0.000268843	0.0333345	0.0109765	0.0120639	0.389484	0.0223355	0.00839055	0.00776821	TRUE
	CD33 on Im MDSC	MFI	Myeloid cell	11	0.0227287	0.00743999	0.00225111	0.0976022	0.0158742	0.0123029	0.229116	0.0213744	0.00839691	0.0109118	TRUE
	FSC-A on plasmacytoid DC	Morphological parameter	cDC	7	0.0729658	0.0229164	0.00145254	0.082859	0.0555161	0.047413	0.294398	0.0795576	0.0321833	0.0134355	TRUE
	FSC-A on CD14+ monocyte	Morphological parameter	TBNK	8	-0.0327701	0.0151712	0.0307709	0.468615	-0.0230154	0.0563014	0.696885	-0.0358478	0.0297221	0.22778	TRUE
	FSC-A on lymphocyte	Morphological parameter	TBNK	7	-0.0548772	0.0150799	0.000273607	0.0333345	-0.0558427	0.0238443	0.0662179	-0.0573873	0.0263458	0.0293888	TRUE
	FSC-A on T cell	Morphological parameter	TBNK	8	-0.0445022	0.0134911	0.00097152	0.0710181	-0.0554099	0.0231644	0.0538769	-0.0419671	0.0263272	0.110923	TRUE
	HLA DR on CD14+ CD16- monocyte	MFI	Monocyte	12	-0.0463077	0.0203765	0.0230499	0.391848	-0.030642	0.0729892	0.683498	-0.0365596	0.0210416	0.0823011	TRUE
	CCR2 on CD14- CD16-	MFI	Monocyte	5	-0.0543607	0.0264167	0.0396075	0.558735	-0.123248	0.0730523	0.190165	-0.0308655	0.0369786	0.403895	TRUE
	CD4 on TD CD4+	MFI	Maturation stages of T cell	11	-0.0317052	0.015907	0.0462434	0.603641	-0.0125192	0.0193074	0.532911	-0.0182958	0.0160205	0.253445	TRUE
	CD80 on CD62L+ myeloid DC	MFI	cDC	11	-0.032684	0.0143307	0.0225663	0.391848	-0.0465046	0.0238497	0.0829799	-0.0521729	0.0223838	0.019762	TRUE
	CD80 on monocyte	MFI	cDC	13	-0.0203783	0.0103482	0.0489227	0.616595	-0.00867816	0.0243611	0.728406	-0.00456747	0.019723	0.816863	TRUE
	CD4 on CD39+ activated Treg	MFI	Treg	10	0.0294097	0.0109262	0.00710981	0.202011	0.0242327	0.0217799	0.298186	0.0199294	0.0198075	0.314341	TRUE
	SSC-A on granulocyte	Morphological parameter	TBNK	15	-0.0384364	0.0142509	0.00699429	0.202011	-0.0360054	0.0248508	0.171066	-0.0387798	0.0195937	0.0477943	TRUE
	HLA DR on CD33dim HLA DR+ CD11b+	MFI	Myeloid cell	12	0.0262752	0.00404663	8.4078e-11	6.14771e-08	0.026112	0.0130347	0.0729893	0.0270224	0.0132805	0.0418764	TRUE
MDD	CD20- CD38- %lymphocyte	Relative count	B cell	12	-0.017276	0.00659545	0.00880903	0.275954	-0.0141666	0.0163889	0.407621	-0.0200567	0.0129307	0.120881	TRUE
	Myeloid DC %DC	Relative count	cDC	16	-0.0149428	0.00426217	0.000455047	0.0533317	-0.00945616	0.0118798	0.43933	-0.0139438	0.00924256	0.131389	TRUE
	Plasmacytoid DC AC	Absolute count	cDC	17	-0.00738171	0.00373527	0.0481299	0.615028	-0.00505475	0.00583092	0.399659	-0.00385455	0.00643349	0.549081	TRUE
	DC AC	Absolute count	cDC	13	-0.0098944	0.00436522	0.023412	0.499227	-0.00836064	0.0127449	0.52531	-0.00764763	0.00986086	0.438012	TRUE
	CD86+ myeloid DC %DC	Relative count	cDC	13	-0.00787203	0.00293731	0.00736199	0.275954	-0.00911273	0.00499588	0.0954021	-0.00618198	0.0056186	0.271215	TRUE
	Activated & resting Treg %CD4+	Relative count	Treg	18	0.0132928	0.00505054	0.00848928	0.275954	0.0162513	0.00750838	0.0458984	0.0121497	0.00726045	0.0942474	TRUE
	CD25hi %T cell	Relative count	Treg	11	0.0164909	0.00432786	0.000138735	0.0502914	0.0130284	0.00923161	0.191782	0.0144993	0.0087473	0.0974033	TRUE
	CD33dim HLA DR+ CD11b+ %CD33dim HLA DR+	Relative count	Myeloid cell	12	-0.00777478	0.00358848	0.0302658	0.569488	-0.0132962	0.0105654	0.236811	-0.00806494	0.00675591	0.232571	TRUE
	CD33dim HLA DR+ CD11b- %CD33dim HLA DR+	Relative count	Myeloid cell	11	0.00814529	0.0035492	0.021735	0.494186	0.00999917	0.0109765	0.386062	0.00786107	0.00623311	0.207244	TRUE
	CD66b++ myeloid cell AC	Absolute count	Myeloid cell	8	-0.00781772	0.00394749	0.0476553	0.615028	-0.0131179	0.00962556	0.221868	-0.0104056	0.00835206	0.212809	TRUE
	Mo MDSC AC	Absolute count	Myeloid cell	12	0.0144599	0.00686922	0.0352892	0.571457	0.00513224	0.0153347	0.744779	0.0122019	0.00798465	0.12647	TRUE
	CD45RA- CD4+ AC	Absolute count	Maturation stages of T cell	12	-0.0238045	0.00699181	0.00066256	0.0533729	-0.0235584	0.0106017	0.0505113	-0.0248995	0.0098157	0.0111902	TRUE
	CD45RA- CD4+ %CD4+	Relative count	Maturation stages of T cell	17	-0.0122054	0.00594244	0.0399826	0.581549	-0.00872472	0.00819997	0.304161	-0.011171	0.00919003	0.224155	TRUE
	Naive CD4+ AC	Absolute count	Maturation stages of T cell	10	-0.0171916	0.00816907	0.0353375	0.571457	-0.00945657	0.0228224	0.689502	-0.0155234	0.013056	0.234444	TRUE
	TD CD4+ AC	Absolute count	Maturation stages of T cell	7	0.0192041	0.00812007	0.0180295	0.467809	0.0200276	0.0155424	0.253946	0.0264424	0.0120723	0.0285005	TRUE
	CM CD8br AC	Absolute count	Maturation stages of T cell	13	-0.0172964	0.00593001	0.00353692	0.184797	-0.0143292	0.0122056	0.265192	-0.0128907	0.0115424	0.264071	TRUE
	Naive CD8br %CD8br	Relative count	Maturation stages of T cell	21	-0.00273631	0.0011954	0.022077	0.494186	-0.00248429	0.00143388	0.0993758	-0.00247707	0.00151787	0.102693	TRUE
	Naive CD8br %T cell	Relative count	Maturation stages of T cell	24	-0.00262844	0.00133516	0.0489961	0.615028	-0.00226347	0.00146282	0.136049	-0.00218918	0.00159123	0.16889	TRUE
	EM CD8br AC	Absolute count	Maturation stages of T cell	13	-0.0129831	0.0065876	0.0487428	0.615028	-0.00981138	0.00970464	0.333739	-0.0110315	0.00862518	0.200902	TRUE
	EM CD8br %T cell	Relative count	Maturation stages of T cell	7	-0.0108163	0.00514337	0.0354697	0.571457	-0.00708106	0.00664155	0.335097	-0.00815862	0.00616717	0.185865	TRUE
	CD14- CD16+ monocyte AC	Absolute count	Monocyte	11	0.0208094	0.00947513	0.028077	0.569488	0.0330616	0.0167804	0.0803093	0.0154885	0.0119515	0.194993	TRUE
	T/B	Relative count	TBNK	15	0.0151243	0.00585236	0.0097573	0.282962	0.014206	0.0130547	0.296274	0.0127268	0.0109533	0.245266	TRUE
	DN (CD4-CD8-) %T cell	Relative count	TBNK	8	0.0379468	0.0104227	0.000271803	0.0533317	0.00608138	0.028912	0.840363	0.0466782	0.0160349	0.00360227	TRUE
	CD4+ CD8dim %lymphocyte	Relative count	TBNK	12	-0.0230407	0.0106135	0.0299401	0.569488	-0.0464377	0.023696	0.0784721	-0.034803	0.0112576	0.00199148	TRUE
	CD4+ CD8dim %leukocyte	Relative count	TBNK	12	-0.0209656	0.00976556	0.0318016	0.569488	-0.053971	0.0200103	0.0224223	-0.0371981	0.0119546	0.00186061	TRUE
	HLA DR+ CD4+ %T cell	Relative count	TBNK	9	-0.0205491	0.00751674	0.00626118	0.265989	-0.0112876	0.0242182	0.655312	-0.0225294	0.014367	0.116849	TRUE
	B cell %lymphocyte	Relative count	TBNK	25	-0.00934542	0.00452392	0.0388492	0.581549	-0.00815902	0.00975819	0.41169	-0.0115585	0.00803179	0.150123	TRUE
	CD28+ CD45RA+ CD8dim %CD8dim	Relative count	Treg	19	0.00812719	0.00413559	0.0493933	0.615028	0.00586784	0.00485561	0.24341	0.00825684	0.00521221	0.113164	TRUE
	CD25++ CD8br %T cell	Relative count	Treg	9	0.0310019	0.00993964	0.00181455	0.131555	0.0479797	0.0159858	0.0199028	0.0412292	0.0115225	0.000346035	TRUE
	CD28+ CD45RA- CD8br AC	Absolute count	Treg	17	0.00790877	0.00335937	0.0185604	0.467809	0.0116125	0.00406224	0.0119554	0.00967307	0.00522586	0.0641694	TRUE
	CD19 on IgD- CD38-	MFI	B cell	10	-0.0200063	0.00717049	0.0052694	0.23877	-0.0241781	0.0139178	0.120555	-0.0131002	0.0115934	0.258492	TRUE
	CD20 on IgD+ CD38- unsw mem	MFI	B cell	13	-0.0251524	0.00926018	0.00660386	0.265989	-0.0834211	0.0373074	0.0470257	-0.0266259	0.0115525	0.0211792	TRUE
	CD20 on IgD- CD38br	MFI	B cell	5	-0.0422533	0.0179708	0.0187124	0.467809	-0.124807	0.0521573	0.0964896	-0.0459664	0.0218351	0.0352774	TRUE
	CD25 on IgD+ CD38- unsw mem	MFI	B cell	10	0.00856349	0.00284289	0.0025932	0.157537	0.00571039	0.00464661	0.254016	0.00420886	0.00507925	0.407309	TRUE
	CD27 on IgD+ CD38- unsw mem	MFI	B cell	15	0.0137014	0.00398661	0.000588488	0.0533317	0.0124345	0.00882494	0.182297	0.0154259	0.0071136	0.0301198	TRUE
	CD38 on IgD- CD38br	MFI	B cell	6	0.00580121	0.00161619	0.000331398	0.0533317	0.00552249	0.00325416	0.164923	0.00637669	0.00359799	0.0763462	TRUE
	CD38 on IgD+	MFI	B cell	9	-0.0257747	0.00884517	0.00356849	0.184797	-0.00751554	0.0296936	0.807461	-0.0286961	0.0166984	0.0857061	TRUE
	CD3 on EM CD8br	MFI	Maturation stages of T cell	8	-0.0147343	0.00722861	0.0415163	0.590183	-0.0060287	0.0187488	0.758699	-0.00270355	0.0113103	0.811079	TRUE
	CD28 on CD28+ CD45RA+ CD8br	MFI	Treg	9	0.0141189	0.00671077	0.0353856	0.571457	0.00826395	0.00915698	0.396795	0.0124089	0.00715028	0.0826631	TRUE
	CD45 on granulocyte	MFI	TBNK	8	0.0204223	0.0089496	0.022494	0.494186	0.0100108	0.0223985	0.670597	0.0178621	0.013787	0.195122	TRUE
	CD45 on HLA DR+ T cell	MFI	TBNK	10	-0.0103196	0.00395846	0.00913503	0.275954	-0.0047701	0.00823164	0.578212	-0.00662495	0.00776956	0.393836	TRUE
	CD127 on CD28+ CD4+	MFI	Treg	11	-0.0239916	0.00850715	0.00479977	0.231989	-0.0184601	0.0154964	0.264022	-0.0191514	0.00967381	0.0477354	TRUE
	CD33 on Gr MDSC	MFI	Myeloid cell	9	0.0103562	0.00514403	0.0440894	0.614708	0.00519003	0.00963758	0.60691	0.0101934	0.00488997	0.0371092	TRUE
	CD14 on CD14+ CD16+ monocyte	MFI	Monocyte	11	-0.0169488	0.00791316	0.0322055	0.569488	-0.0148065	0.0275757	0.604328	-0.0145434	0.0127803	0.25514	TRUE
	CD40 on CD14- CD16+ monocyte	MFI	Monocyte	17	-0.0103109	0.00391398	0.00842921	0.275954	-0.016363	0.00781586	0.0537019	-0.0124689	0.00524427	0.0174246	TRUE
	CD4 on CM CD4 +	MFI	Maturation stages of T cell	7	-0.0262437	0.0120693	0.0296744	0.569488	-0.00639437	0.0479108	0.899032	-0.0231144	0.0128052	0.0710625	TRUE
	CD4 on EM CD4+	MFI	Maturation stages of T cell	8	-0.033133	0.00949619	0.000484669	0.0533317	-0.00106383	0.0266452	0.969448	-0.0227027	0.0120727	0.0600413	TRUE
	CD4 on CD45RA+ CD4+	MFI	Maturation stages of T cell	8	-0.0256244	0.00965553	0.00795781	0.275954	-0.00710413	0.0278167	0.806951	-0.0181187	0.0117989	0.124629	TRUE
	CD8 on naive CD8br	MFI	Maturation stages of T cell	9	-0.0171096	0.00797095	0.0318336	0.569488	-0.0198734	0.0138753	0.195167	-0.0250308	0.00912678	0.00609605	TRUE
	CD8 on CD8br	MFI	TBNK	14	-0.0182312	0.00875449	0.0372975	0.575333	-0.0222655	0.0191459	0.267459	-0.0223539	0.00954705	0.0192093	TRUE
	CD4 on resting Treg	MFI	Treg	7	-0.0284965	0.0051749	3.65657e-08	2.6535e-05	-0.0318883	0.027689	0.301536	-0.0280743	0.0151734	0.0642804	TRUE
	SSC-A on CD14+ monocyte	Morphological parameter	TBNK	17	-0.0142458	0.00681193	0.0365013	0.575292	-0.0266631	0.0101161	0.0187186	-0.0306122	0.00828193	0.000218793	TRUE
PTSD	IgD+ CD38- AC	Absolute count	B cell	8	0.0803054	0.0336608	0.0170456	0.349297	0.0153017	0.139818	0.916422	0.0739218	0.0661817	0.264015	TRUE
	IgD- CD24- %B cell	Relative count	B cell	12	0.0388657	0.00930773	2.97147e-05	0.00538312	0.0345361	0.0179658	0.0834886	0.0357944	0.0180749	0.0476654	TRUE
	IgD+ CD24- AC	Absolute count	B cell	11	0.0306496	0.0110446	0.00551912	0.200068	0.027491	0.021141	0.225787	0.0285123	0.0218776	0.192484	TRUE
	Unsw Mem %lymphocyte	Relative count	B cell	15	0.057025	0.0188545	0.00249069	0.128982	0.0767157	0.0794986	0.352157	0.0595776	0.0410629	0.146811	TRUE
	PB/PC %lymphocyte	Relative count	B cell	13	0.0264533	0.00947576	0.00524345	0.200068	0.0260152	0.0172236	0.159111	0.014869	0.0194285	0.444083	TRUE
	CD24+ CD27+ %lymphocyte	Relative count	B cell	16	0.0437463	0.0207803	0.0352755	0.448679	0.0574832	0.0315723	0.0900925	0.0483253	0.0337365	0.15202	TRUE
	CD11c+ HLA DR++ monocyte AC	Absolute count	cDC	10	-0.0877226	0.0379993	0.0209697	0.349297	-0.0510625	0.0848917	0.564158	-0.0592054	0.0538125	0.271237	TRUE
	CD25hi CD45RA- CD4 not Treg AC	Absolute count	Treg	15	0.0155053	0.0069849	0.0264304	0.383302	0.0151624	0.0200448	0.462885	0.0101617	0.0179983	0.572352	TRUE
	CD33br HLA DR+ CD14- AC	Absolute count	Myeloid cell	17	0.0249228	0.0115754	0.0313116	0.431072	0.0246807	0.0142496	0.103775	0.0163971	0.0156544	0.294895	TRUE
	CD33br HLA DR+ CD14dim AC	Absolute count	Myeloid cell	14	0.0323997	0.0151184	0.0321074	0.431072	0.0291318	0.0196428	0.163836	0.0391784	0.0193955	0.0433859	TRUE
	Basophil %CD33dim HLA DR- CD66b-	Relative count	Myeloid cell	12	0.0594529	0.0156044	0.000138969	0.0167921	0.0326654	0.0416537	0.451091	0.0629876	0.0263713	0.0169175	TRUE
	EM CD8br AC	Absolute count	Maturation stages of T cell	15	-0.040702	0.0174485	0.0196642	0.349297	-0.0238481	0.0297817	0.43766	-0.031838	0.0280193	0.255835	TRUE
	EM CD8br %T cell	Relative count	Maturation stages of T cell	8	-0.0379969	0.0144747	0.00866339	0.241575	-0.0117714	0.021544	0.604505	-0.0220367	0.021941	0.315206	TRUE
	CD8dim %T cell	Relative count	TBNK	10	0.0985237	0.0433508	0.0230437	0.371259	0.0512054	0.0979262	0.615214	0.0647165	0.0654076	0.322451	TRUE
	Lymphocyte AC	Absolute count	TBNK	9	-0.0495053	0.0221268	0.0252637	0.383302	-0.0579163	0.0389428	0.180555	-0.0753145	0.0371073	0.0423931	TRUE
	DN (CD4-CD8-) NKT %T cell	Relative count	TBNK	22	0.0538809	0.0190892	0.00476384	0.200068	0.0257074	0.0480246	0.598347	0.046933	0.0353689	0.184523	TRUE
	DN (CD4-CD8-) NKT %lymphocyte	Relative count	TBNK	22	0.0429791	0.0206994	0.0378624	0.47021	0.0373054	0.0520711	0.482008	0.0475584	0.0344621	0.16758	TRUE
	Granulocyte AC	Absolute count	TBNK	14	-0.0799518	0.0297938	0.00728543	0.220081	-0.190954	0.0678644	0.0156399	-0.10014	0.0462996	0.0305517	TRUE
	CD28- CD25++ CD8br %T cell	Relative count	Treg	18	-0.0892822	0.0294904	0.0024659	0.128982	-0.0368579	0.0940525	0.700313	-0.0609789	0.0468133	0.192712	TRUE
	CD28- CD25++ CD8br AC	Absolute count	Treg	13	-0.0578623	0.0282694	0.0406756	0.482853	-0.0347498	0.0443743	0.450096	-0.0476342	0.0358611	0.184079	TRUE
	CD25++ CD8br %T cell	Relative count	Treg	10	0.0766317	0.0182025	2.55413e-05	0.00538312	0.0812067	0.0501727	0.144206	0.0948565	0.0393585	0.0159497	TRUE
	CD28- CD8br AC	Absolute count	Treg	12	-0.0305208	0.0129264	0.0182194	0.349297	-0.0429833	0.100506	0.677954	-0.0403253	0.0443599	0.363325	TRUE
	BAFF-R on IgD- CD24-	MFI	B cell	15	-0.0402951	0.0165901	0.0151464	0.326447	-0.0701254	0.022987	0.00928829	-0.0527219	0.0189003	0.00527946	TRUE
	CD19 on IgD+ CD38br	MFI	B cell	13	0.0601622	0.0227145	0.00808197	0.234377	0.054264	0.0496093	0.297405	0.051649	0.0395722	0.19183	TRUE
	CD25 on IgD+ CD24-	MFI	B cell	17	-0.0370407	0.0106794	0.000523544	0.0474462	-0.0460786	0.0137566	0.00438935	-0.0440934	0.0178924	0.0137258	TRUE
	CD25 on IgD+ CD38dim	MFI	B cell	16	-0.0365643	0.0110147	0.000901473	0.0726187	-0.0488374	0.0180312	0.0169721	-0.0432035	0.0215372	0.0448563	TRUE
	CD25 on IgD+	MFI	B cell	18	-0.0281973	0.00987615	0.00430249	0.194957	-0.0357509	0.0158223	0.0381561	-0.0215124	0.019737	0.275732	TRUE
	CD27 on T cell	MFI	B cell	11	0.0556487	0.0254277	0.0286331	0.407039	0.034947	0.055165	0.542169	0.0456344	0.0336663	0.175262	TRUE
	CD27 on IgD+ CD24+	MFI	B cell	21	0.0543523	0.0266357	0.0412923	0.482853	0.0138739	0.047533	0.773541	0.021797	0.0294824	0.459712	TRUE
	CD38 on CD20-	MFI	B cell	10	0.0416154	0.016396	0.0111441	0.278602	0.0602064	0.034738	0.121299	0.0367298	0.0338708	0.278183	TRUE
	IgD on IgD+ CD38br	MFI	B cell	15	0.0531386	0.014894	0.000359999	0.0372856	0.0463682	0.0851234	0.595169	0.0488845	0.039164	0.211958	TRUE
	BAFF-R on CD20-	MFI	B cell	9	-0.0548762	0.0214865	0.0106496	0.275749	-0.0742688	0.0501294	0.182016	-0.0603724	0.0418549	0.149184	TRUE
	CD3 on CD28+ DN (CD4-CD8-)	MFI	Treg	9	0.0581481	0.0246376	0.0182683	0.349297	0.0552863	0.0383621	0.192732	0.04769	0.0383339	0.213474	TRUE
	CD3 on CD28+ CD45RA- CD8br	MFI	Treg	15	-0.053075	0.0248757	0.0328747	0.433348	-0.0408617	0.0595071	0.504355	-0.0776684	0.0315066	0.0136959	TRUE
	HVEM on naive CD8br	MFI	Maturation stages of T cell	13	-0.0395226	0.018378	0.031513	0.431072	-0.0511201	0.0389753	0.216369	-0.0620062	0.0263691	0.0186995	TRUE
	HVEM on EM CD8br	MFI	Maturation stages of T cell	7	0.0486012	0.0115495	2.57565e-05	0.00538312	0.0686605	0.0694781	0.368418	0.052894	0.0297904	0.0758095	TRUE
	CD16-CD56 on NKT	MFI	TBNK	18	0.0580475	0.0179187	0.00119744	0.0868147	0.0486508	0.0403928	0.245933	0.0614472	0.0310521	0.0478339	TRUE
	CD28 on CD45RA+ CD4+	MFI	Treg	12	0.0350082	0.0129159	0.00671871	0.220081	0.00351605	0.0470673	0.941925	0.0196454	0.0301259	0.51433	TRUE
	CD28 on CD28+ DN (CD4-CD8-)	MFI	Treg	15	-0.0423327	0.0182356	0.0202637	0.349297	-0.0335644	0.0279555	0.251313	-0.0376032	0.0275296	0.171965	TRUE
	CD127 on CD8br	MFI	Treg	18	0.0390293	0.0175672	0.026302	0.383302	0.0642974	0.0348718	0.0838091	0.0456396	0.0337827	0.176703	TRUE
	CD25 on secreting Treg	MFI	Treg	10	0.0415802	0.0148846	0.00521417	0.200068	0.0502962	0.0251069	0.0801086	0.039569	0.0276077	0.151783	TRUE
	CD33 on CD14+ monocyte	MFI	Myeloid cell	13	0.0271028	0.0111765	0.0153092	0.326447	0.0414509	0.0183686	0.0453602	0.0348598	0.0126894	0.0060114	TRUE
	CD33 on CD33dim HLA DR+ CD11b+	MFI	Myeloid cell	17	0.031695	0.0103024	0.00209482	0.126562	0.0424313	0.0185841	0.0374183	0.0360893	0.0136401	0.00814924	TRUE
	CD33 on CD33dim HLA DR+ CD11b-	MFI	Myeloid cell	16	0.0344201	0.0110471	0.00183481	0.12093	0.0349024	0.019419	0.0938799	0.0369011	0.0133738	0.0057942	TRUE
	CD33 on Gr MDSC	MFI	Myeloid cell	9	0.0362936	0.0149159	0.0149652	0.326447	0.0698535	0.0274257	0.0382705	0.0423285	0.0179951	0.0186619	TRUE
	CD33 on CD66b++ myeloid cell	MFI	Myeloid cell	13	0.0294516	0.0139004	0.0341113	0.44162	0.0567436	0.0242955	0.0394799	0.0420365	0.0159786	0.0085183	TRUE
	CD33 on Mo MDSC	MFI	Myeloid cell	11	0.0292442	0.0113714	0.0101191	0.271716	0.0469812	0.0180998	0.0289427	0.0346537	0.0135133	0.0103349	TRUE
	CD33 on CD33dim HLA DR-	MFI	Myeloid cell	11	0.0327754	0.0131232	0.0125069	0.2925	0.0337174	0.0229757	0.176289	0.0344933	0.0128298	0.00717679	TRUE
	CD33 on basophil	MFI	Myeloid cell	12	0.0303812	0.0131838	0.0211987	0.349297	0.0283222	0.0226927	0.240434	0.0313916	0.0134081	0.0192194	TRUE
	CD33 on Im MDSC	MFI	Myeloid cell	13	0.0264812	0.0119297	0.0264346	0.383302	0.033574	0.0208695	0.135969	0.0306449	0.0135454	0.0236741	TRUE
	CD33 on CD33br HLA DR+	MFI	Myeloid cell	16	0.0226064	0.0112341	0.0441881	0.508514	0.0463097	0.0175366	0.0193763	0.0324185	0.0130574	0.0130366	TRUE
	CD33 on CD33br HLA DR+ CD14-	MFI	Myeloid cell	16	0.0266192	0.0113975	0.019516	0.349297	0.0453391	0.0174287	0.0209201	0.0327564	0.0125549	0.00907924	TRUE
	FSC-A on monocyte	Morphological parameter	cDC	13	0.034411	0.0175107	0.0493981	0.557511	0.0193854	0.0198334	0.349373	0.0287024	0.0176964	0.104817	TRUE
	HLA DR on CD14+ CD16- monocyte	MFI	Monocyte	11	0.0313121	0.0139385	0.0246753	0.383302	0.0514285	0.0363315	0.190571	0.0433247	0.0249478	0.0824553	TRUE
	CD64 on CD14- CD16+ monocyte	MFI	Monocyte	15	0.0603697	0.0224036	0.00704634	0.220081	0.110829	0.0581627	0.0790695	0.0636142	0.0370474	0.0859603	TRUE
	HLA DR on CD14+ monocyte	MFI	Monocyte	11	0.0307553	0.0148433	0.0382654	0.47021	0.0534455	0.0362578	0.174568	0.0446098	0.0251547	0.0761592	TRUE
	SSC-A on myeloid DC	Morphological parameter	cDC	10	0.0609262	0.0156058	9.45865e-05	0.013717	0.0921187	0.0311839	0.0183119	0.065257	0.0320655	0.0418394	TRUE
	SSC-A on NK	Morphological parameter	TBNK	14	-0.0411594	0.0178086	0.0208216	0.349297	-0.0210457	0.0448347	0.647194	-0.016068	0.0338762	0.635276	TRUE
	SSC-A on T cell	Morphological parameter	TBNK	12	-0.0584534	0.0253616	0.0211778	0.349297	-0.0341461	0.151709	0.826453	-0.0542054	0.0503588	0.281755	TRUE
	CD11c on granulocyte	MFI	cDC	14	-0.0849183	0.0193554	1.14757e-05	0.00538312	-0.172052	0.0888869	0.0768259	-0.0826012	0.0370479	0.0257757	TRUE
	CD11b on CD33dim HLA DR-	MFI	Myeloid cell	13	-0.0486678	0.0235702	0.0389416	0.470545	-0.077532	0.0518839	0.16321	-0.0483252	0.0278603	0.0828204	TRUE
	HLA DR on HSC	MFI	Myeloid cell	13	0.0361145	0.0134195	0.00711965	0.220081	0.0380351	0.0407402	0.37055	0.035569	0.0233493	0.127673	TRUE
	HLA DR on HLA DR+ NK	MFI	TBNK	18	-0.0309205	0.0103095	0.00270671	0.130824	-0.0240414	0.0183422	0.208456	-0.0178757	0.0194299	0.357567	TRUE
SCZ	IgD+ CD24- %B cell	Relative count	B cell	10	-0.0368607	0.0169507	0.0296616	0.491087	-0.0218609	0.0659828	0.74892	-0.0412961	0.0317923	0.193966	TRUE
	CD24+ CD27+ %B cell	Relative count	B cell	14	0.0399662	0.0140573	0.00446779	0.249165	0.0265814	0.0359728	0.474155	0.0334698	0.0265609	0.207628	TRUE
	CD11c+ monocyte %monocyte	Relative count	cDC	11	0.0831451	0.0155473	8.89863e-08	6.4525e-05	0.0963279	0.0329294	0.0168859	0.0792656	0.0246147	0.00128079	TRUE
	CD11c+ CD62L- monocyte AC	Absolute count	cDC	12	0.0249048	0.00987451	0.0116647	0.313218	0.0383813	0.0167452	0.044855	0.029055	0.0171408	0.0900602	TRUE
	CD11c+ CD62L- monocyte %monocyte	Relative count	cDC	11	0.0679826	0.0194931	0.000487526	0.0589094	0.0933151	0.047119	0.0790069	0.0450998	0.0274173	0.0999815	TRUE
	CD11c+ HLA DR++ monocyte AC	Absolute count	cDC	10	0.0406457	0.0193304	0.035493	0.534864	0.0404227	0.0338441	0.266538	0.0514722	0.0264937	0.052039	TRUE
	Myeloid DC AC	Absolute count	cDC	11	0.0286969	0.00896582	0.00137097	0.118845	0.0156377	0.0233689	0.520185	0.0269903	0.0193015	0.162006	TRUE
	CD62L- myeloid DC AC	Absolute count	cDC	10	0.0250578	0.00974031	0.0100941	0.313218	0.0250436	0.0213073	0.273647	0.0235998	0.0159998	0.140211	TRUE
	CD62L- CD86+ myeloid DC AC	Absolute count	cDC	12	0.0199085	0.00923812	0.0311586	0.491087	0.0164302	0.0182604	0.389395	0.0190565	0.0144411	0.186969	TRUE
	CD62L- CD86+ myeloid DC %DC	Relative count	cDC	11	0.0194267	0.0086787	0.0251924	0.468321	0.0263978	0.0180623	0.177899	0.0191883	0.0141186	0.174122	TRUE
	CD25hi AC	Absolute count	Treg	11	0.0413417	0.0177702	0.0199937	0.426337	0.0554693	0.0307668	0.104909	0.0350957	0.0244909	0.151855	TRUE
	CD4 Treg AC	Absolute count	Treg	12	0.0514894	0.0218421	0.0184061	0.404377	0.0953068	0.0367858	0.0269103	0.0548113	0.0267109	0.0401681	TRUE
	TD CD4+ %CD4+	Relative count	Maturation stages of T cell	10	0.0550433	0.0215442	0.0106217	0.313218	0.0373848	0.0410526	0.389091	0.0312301	0.0269985	0.247381	TRUE
	T/B	Relative count	TBNK	14	0.0366706	0.0150173	0.0146106	0.37831	0.0557409	0.0263773	0.0562091	0.0524884	0.0221765	0.0179404	TRUE
	HLA DR+ T cell%T cell	Relative count	TBNK	17	0.0236596	0.0107972	0.0284318	0.491087	0.0149169	0.0149128	0.333043	0.0143509	0.0135828	0.290717	TRUE
	HLA DR+ CD8br %T cell	Relative count	TBNK	23	0.0397984	0.0103853	0.000127	0.0230188	0.0376447	0.0145299	0.0170546	0.0367846	0.0120995	0.00236447	TRUE
	HLA DR+ CD8br %lymphocyte	Relative count	TBNK	21	0.036295	0.0140002	0.00952922	0.313218	0.02389	0.0230522	0.31305	0.0288088	0.0151772	0.0576744	TRUE
	CD8br NKT %T cell	Relative count	TBNK	15	-0.0478173	0.022899	0.0367815	0.534864	-0.0526508	0.0420751	0.232856	-0.0521451	0.0288982	0.0711627	TRUE
	CD8br NKT %lymphocyte	Relative count	TBNK	14	-0.0490153	0.0158499	0.00198499	0.143912	-0.0295701	0.0330393	0.388388	-0.0430021	0.027919	0.1235	TRUE
	CD28- DN (CD4-CD8-) AC	Absolute count	Treg	17	-0.0316097	0.0123544	0.0105102	0.313218	-0.0202304	0.0190969	0.306199	-0.0275643	0.0181465	0.128766	TRUE
	CD28- DN (CD4-CD8-) %T cell	Relative count	Treg	14	-0.0389373	0.00858951	5.81184e-06	0.00140408	-0.0214234	0.0177225	0.250011	-0.0264983	0.0166035	0.110501	TRUE
	BAFF-R on IgD- CD24-	MFI	B cell	15	0.0337015	0.0146401	0.0213355	0.427937	0.0414511	0.0198521	0.0570408	0.043943	0.0112025	8.75999e-05	TRUE
	BAFF-R on unsw mem	MFI	B cell	13	0.0284846	0.0118398	0.016136	0.389954	0.0387811	0.015994	0.033723	0.0331155	0.00963949	0.000591675	TRUE
	CD19 on CD20- CD38-	MFI	B cell	13	-0.0406694	0.0146882	0.00562543	0.291317	-0.0772505	0.0249665	0.01021	-0.0521463	0.022335	0.0195574	TRUE
	CD19 on IgD- CD27-	MFI	B cell	14	-0.0285816	0.0123608	0.0207626	0.427937	-0.0234542	0.0359315	0.526227	-0.0168462	0.024069	0.483984	TRUE
	CD24 on IgD+ CD24+	MFI	B cell	12	-0.0182934	0.00862107	0.0338428	0.522044	-0.00779014	0.0122429	0.538873	-0.0116672	0.0135298	0.388506	TRUE
	CD25 on IgD+ CD38- naive	MFI	B cell	13	0.0323363	0.0124879	0.0096143	0.313218	0.0327114	0.0197712	0.126248	0.0324699	0.0179081	0.0698094	TRUE
	CD25 on naive-mature B cell	MFI	B cell	13	0.0348822	0.016741	0.0371934	0.534864	0.0348261	0.0280582	0.240346	0.0311432	0.0236531	0.187951	TRUE
	CD38 on IgD+ CD24-	MFI	B cell	10	-0.0365647	0.016745	0.0289903	0.491087	-0.05592	0.0386728	0.186196	-0.0385824	0.0269673	0.152514	TRUE
	CD38 on transitional	MFI	B cell	16	-0.0504881	0.013569	0.000198562	0.0287915	-0.0240001	0.0186147	0.218185	-0.0396982	0.0169781	0.019377	TRUE
	CD62L on CD62L+ myeloid DC	MFI	cDC	9	-0.0480486	0.0199672	0.0161116	0.389954	-0.0421902	0.0615739	0.515261	-0.043531	0.0249489	0.0810181	TRUE
	CD62L on granulocyte	MFI	cDC	9	-0.0599364	0.0219695	0.00636885	0.307828	-0.0148913	0.0312448	0.648164	-0.0406228	0.0251884	0.106798	TRUE
	CD3 on TD CD8br	MFI	Maturation stages of T cell	15	0.0424515	0.0159914	0.00793934	0.313218	0.0428276	0.0319508	0.203064	0.0313257	0.0206286	0.128874	TRUE
	HVEM on CD45RA- CD4+	MFI	Maturation stages of T cell	12	0.0314298	0.0124025	0.0112717	0.313218	0.0339767	0.0248735	0.201877	0.0492946	0.0149942	0.00101056	TRUE
	CD16-CD56 on HLA DR+ NK	MFI	TBNK	13	0.0266757	0.0105039	0.0110976	0.313218	0.0298577	0.017586	0.117619	0.026047	0.0166934	0.118687	TRUE
	CD86 on monocyte	MFI	cDC	8	0.0447291	0.0189058	0.0179862	0.404377	0.0771858	0.0224541	0.0138435	0.0436644	0.022633	0.053701	TRUE
	CD45 on granulocyte	MFI	TBNK	9	-0.0606074	0.0231085	0.00872269	0.313218	-0.0475165	0.0594421	0.450343	-0.0459553	0.0290606	0.113796	TRUE
	CD64 on CD14- CD16+ monocyte	MFI	Monocyte	14	-0.0554552	0.0174415	0.00147532	0.118845	-0.0718225	0.04134	0.107895	-0.0703378	0.0244599	0.00403213	TRUE
	CX3CR1 on CD14- CD16-	MFI	Monocyte	12	0.0268429	0.0118123	0.0230591	0.439943	0.0314273	0.0163775	0.0839569	0.0250739	0.0146302	0.0865578	TRUE
	PDL-1 on CD14+ CD16+ monocyte	MFI	Monocyte	17	0.0252206	0.0121316	0.0376249	0.534864	0.0239398	0.016839	0.175575	0.0232455	0.0178983	0.194029	TRUE
	CCR2 on CD14- CD16-	MFI	Monocyte	6	-0.0370616	0.0187043	0.0475411	0.615488	-0.0896331	0.0643461	0.236051	-0.0390834	0.0358872	0.276127	TRUE
	CD64 on CD14+ CD16+ monocyte	MFI	Monocyte	7	-0.0632865	0.0139532	5.74298e-06	0.00140408	-0.113905	0.0672304	0.150993	-0.0485263	0.0325608	0.136138	TRUE
	CCR2 on plasmacytoid DC	MFI	cDC	12	0.0229656	0.0106381	0.0308643	0.491087	0.00332806	0.0160659	0.840049	0.0194043	0.0158315	0.220318	TRUE
	CCR2 on CD62L+ plasmacytoid DC	MFI	cDC	12	0.0231583	0.0106846	0.0302005	0.491087	0.00320256	0.0159892	0.845265	0.0192789	0.0162769	0.236242	TRUE
	CD14 on CD33br HLA DR+ CD14dim	MFI	Myeloid cell	11	-0.0336001	0.015393	0.0290499	0.491087	-0.0403376	0.0425996	0.368418	-0.0439128	0.0209359	0.0359502	TRUE
	CD14 on CD33dim HLA DR+ CD11b+	MFI	Myeloid cell	7	-0.0506035	0.0176242	0.00408843	0.24701	-0.103864	0.0386894	0.0435818	-0.0697696	0.0202408	0.000566907	TRUE
	CD4 on CM CD4 +	MFI	Maturation stages of T cell	5	0.0371647	0.0184517	0.0439929	0.579907	0.0271642	0.0697683	0.723011	0.0293601	0.026371	0.265559	TRUE
	CD4 on TD CD4+	MFI	Maturation stages of T cell	13	0.0296866	0.0113586	0.00896003	0.313218	0.0495007	0.0143508	0.00543454	0.0380026	0.0155767	0.0146991	TRUE
	CD4 on resting Treg	MFI	Treg	7	0.0784395	0.0328676	0.017008	0.397768	0.0151112	0.0808694	0.859116	0.0419418	0.0365145	0.250707	TRUE
	SSC-A on T cell	Morphological parameter	TBNK	11	0.0779934	0.038444	0.0424834	0.570379	0.129331	0.146398	0.399991	0.0804229	0.0387933	0.038162	TRUE
	CD11b on CD33br HLA DR+ CD14dim	MFI	Myeloid cell	9	0.0331878	0.0128589	0.00985387	0.313218	0.0294987	0.0268639	0.308498	0.0499379	0.0158626	0.00164305	TRUE
	CD45RA on naive CD8br	MFI	Maturation stages of T cell	11	-0.0436112	0.0148685	0.00335562	0.221166	-0.0309183	0.0422453	0.482866	-0.0389637	0.0238528	0.102362	TRUE
	CD8 on CD28+ CD45RA- CD8br	MFI	Treg	10	0.0569807	0.017811	0.00137815	0.118845	0.0623555	0.0387054	0.145839	0.057626	0.0214444	0.00720484	TRUE
TS	IgD+ CD38br AC	Absolute count	B cell	17	-0.0628977	0.0229349	0.00609837	0.340101	-0.0489164	0.044725	0.291333	-0.0637542	0.0450248	0.156781	TRUE
	IgD+ CD38dim %B cell	Relative count	B cell	7	-0.213367	0.0929796	0.0217461	0.490234	-0.382461	0.362532	0.339725	-0.156314	0.116714	0.180478	TRUE
	Unsw mem %B cell	Relative count	B cell	15	0.0853295	0.0367467	0.0202274	0.490234	0.0606191	0.0954072	0.53621	0.0745465	0.0746946	0.318271	TRUE
	CD20- %B cell	Relative count	B cell	6	0.108567	0.0550808	0.0487177	0.623237	0.0857641	0.0793211	0.340428	0.082541	0.0709855	0.244916	TRUE
	CD20- AC	Absolute count	B cell	8	0.0781827	0.031622	0.0134203	0.469637	0.114387	0.0703744	0.155201	0.0879418	0.0655568	0.179772	TRUE
	IgD+ CD38br %lymphocyte	Relative count	B cell	14	-0.0808137	0.031981	0.0115065	0.469637	-0.0850771	0.0539991	0.141118	-0.0897502	0.0568501	0.114401	TRUE
	Sw mem %lymphocyte	Relative count	B cell	8	0.180673	0.0547757	0.000972317	0.130235	0.0525783	0.155669	0.74705	0.143286	0.089184	0.108136	TRUE
	Myeloid DC %DC	Relative count	cDC	16	0.0911951	0.0357435	0.0107299	0.469637	0.00256924	0.0746808	0.973042	0.0401774	0.0546501	0.462233	TRUE
	HLA DR++ monocyte %monocyte	Relative count	TBNK	10	-0.0742435	0.0373632	0.046914	0.623237	-0.0893688	0.0596127	0.172217	-0.0684054	0.0523494	0.191311	TRUE
	CD33br HLA DR+ CD14dim AC	Absolute count	Myeloid cell	12	0.0411124	0.0136176	0.0025356	0.170027	0.0375006	0.0296378	0.234452	0.0536872	0.0329521	0.10326	TRUE
	CD45RA- CD4+ %T cell	Relative count	Maturation stages of T cell	17	-0.0352935	0.0171485	0.03958	0.623237	-0.0375449	0.0259681	0.1688	-0.0184825	0.0306129	0.546012	TRUE
	TD CD8br %CD8br	Relative count	Maturation stages of T cell	11	0.0520759	0.0255578	0.0415926	0.623237	0.0489429	0.0531814	0.381421	0.0498283	0.0464318	0.283204	TRUE
	Naive DN (CD4-CD8-) %T cell	Relative count	Maturation stages of T cell	7	-0.244284	0.101773	0.0163822	0.469637	-0.322435	0.67372	0.652426	-0.139574	0.134986	0.301144	TRUE
	TD DN (CD4-CD8-) AC	Absolute count	Maturation stages of T cell	10	0.12035	0.0513812	0.0191654	0.490234	0.119436	0.103788	0.28306	0.0620932	0.0798314	0.436685	TRUE
	T/B	Relative count	TBNK	13	-0.0862042	0.0262374	0.00101783	0.130235	-0.0942917	0.0940089	0.337411	-0.0854516	0.0715283	0.232222	TRUE
	TCRgd %T cell	Relative count	TBNK	8	-0.079873	0.0327999	0.0148853	0.469637	-0.0959703	0.0495919	0.101112	-0.0859809	0.0536265	0.108862	TRUE
	HLA DR+ T cell AC	Absolute count	TBNK	20	-0.04697	0.0220866	0.0334507	0.591506	-0.0680748	0.0461572	0.157531	-0.0489564	0.0424448	0.248741	TRUE
	NKT AC	Absolute count	TBNK	21	-0.0762742	0.0372402	0.0405437	0.623237	-0.039321	0.0658998	0.557766	-0.00490284	0.0572821	0.931791	TRUE
	B cell AC	Absolute count	TBNK	15	0.0717298	0.0362233	0.0476796	0.623237	0.0522601	0.0880512	0.563018	0.0741139	0.0701247	0.290563	TRUE
	B cell %lymphocyte	Relative count	TBNK	23	0.11077	0.0291723	0.000146409	0.0752169	0.0799795	0.0659543	0.23873	0.0989904	0.0554095	0.0740146	TRUE
	CD28- DN (CD4-CD8-) AC	Absolute count	Treg	15	-0.0847982	0.0410173	0.0386989	0.623237	-0.0790903	0.0604722	0.21357	-0.0890851	0.0533037	0.0946677	TRUE
	CD28- CD127- CD25++ CD8br AC	Absolute count	Treg	9	-0.0976389	0.0298646	0.0010778	0.130235	-0.146434	0.14051	0.331987	-0.0678509	0.0777063	0.38257	TRUE
	BAFF-R on IgD- CD38dim	MFI	B cell	12	0.0818607	0.0392584	0.0370533	0.623237	0.115591	0.065998	0.110425	0.0910067	0.0597042	0.127435	TRUE
	CD27 on CD20-	MFI	B cell	5	-0.135482	0.0616674	0.028022	0.56102	-0.215858	0.106681	0.136209	-0.109572	0.0942622	0.245068	TRUE
	CD27 on CD20- CD38-	MFI	B cell	8	0.158883	0.0613029	0.00954854	0.461513	0.134174	0.198136	0.523527	0.169119	0.114095	0.13827	TRUE
	CD27 on IgD- CD38br	MFI	B cell	8	0.127808	0.064278	0.0467711	0.623237	0.36133	0.32857	0.313615	0.181577	0.088702	0.0406534	TRUE
	CD27 on PB/PC	MFI	B cell	8	-0.133445	0.047867	0.00530639	0.320594	-0.240388	0.325307	0.487822	-0.155061	0.104381	0.137403	TRUE
	CD38 on CD20-	MFI	B cell	9	0.0951375	0.0444242	0.0322282	0.590765	0.0962137	0.0900307	0.320677	0.0349877	0.0813951	0.667305	TRUE
	CD3 on Naive CD4+	MFI	Maturation stages of T cell	19	0.0514154	0.0214587	0.0165747	0.469637	0.019008	0.0378188	0.621689	0.0449546	0.0340743	0.187064	TRUE
	CD3 on TD CD4+	MFI	Maturation stages of T cell	13	0.0968242	0.0493879	0.0499394	0.624243	0.127079	0.0873028	0.173438	0.0577179	0.0612201	0.345787	TRUE
	CD3 on CD45RA+ CD4+	MFI	Treg	17	0.0708064	0.0283901	0.0126295	0.469637	0.0250427	0.0417565	0.557636	0.0493729	0.034099	0.147636	TRUE
	CD3 on CD39+ CD4+	MFI	Treg	9	0.0558153	0.0283528	0.0489993	0.623237	0.087926	0.0631477	0.206435	0.0453633	0.0385855	0.239732	TRUE
	CD3 on CD28+ CD4+	MFI	Treg	16	0.0748576	0.0326384	0.0218168	0.490234	0.0731844	0.0737544	0.337906	0.0498489	0.0492641	0.311599	TRUE
	CD3 on CD28+ CD45RA+ CD8br	MFI	Treg	16	0.0496076	0.0204151	0.015101	0.469637	0.0799686	0.0564281	0.1783	0.0363064	0.0400921	0.36516	TRUE
	HVEM on CD4+	MFI	Maturation stages of T cell	11	-0.0724259	0.0358443	0.0433247	0.623237	-0.103141	0.0892788	0.277732	-0.0778073	0.0565283	0.168688	TRUE
	HVEM on CM CD8br	MFI	Maturation stages of T cell	9	0.0814853	0.0331464	0.013958	0.469637	0.121358	0.192403	0.548238	0.052554	0.0545774	0.335585	TRUE
	CD28 on CD39+ CD8br	MFI	Treg	10	-0.0767306	0.0370101	0.0381503	0.623237	-0.103351	0.0482042	0.064372	-0.0872662	0.0412615	0.0344339	TRUE
	CD28 on CD4+	MFI	Treg	15	0.0708172	0.0331378	0.032594	0.590765	0.0569811	0.0560405	0.327807	0.0763209	0.0480531	0.112227	TRUE
	CD28 on CD39+ resting Treg	MFI	Treg	12	-0.0660346	0.0247511	0.00763176	0.395216	-0.080824	0.037062	0.054174	-0.0760193	0.0450684	0.091651	TRUE
	CD45 on HLA DR+ NK	MFI	TBNK	8	-0.0465131	0.0194604	0.0168422	0.469637	-0.0135709	0.0582768	0.823603	-0.0319525	0.0560713	0.568776	TRUE
	CD45 on CD8br	MFI	TBNK	9	-0.0482058	0.0242014	0.0463866	0.623237	-0.0725236	0.0332008	0.0652163	-0.0562161	0.0346941	0.10516	TRUE
	CD45 on HLA DR+ CD4+	MFI	TBNK	9	0.089167	0.0240361	0.000207495	0.0752169	0.096593	0.0577443	0.13829	0.0892679	0.0590627	0.130684	TRUE
	CD127 on CD28+ CD4+	MFI	Treg	11	-0.0854069	0.0386911	0.0272859	0.56102	-0.000361724	0.0524829	0.994651	-0.0539797	0.0521664	0.300781	TRUE
	FSC-A on NKT	Morphological parameter	TBNK	4	0.212013	0.0973378	0.0293971	0.56102	0.938598	0.58389	0.249199	0.233601	0.142546	0.10126	TRUE
	CX3CR1 on CD14- CD16+ monocyte	MFI	Monocyte	10	0.0650808	0.028482	0.0223141	0.490234	0.0641174	0.0545566	0.273687	0.0759002	0.0488303	0.120097	TRUE
	CD14 on Mo MDSC	MFI	Myeloid cell	9	0.0707156	0.0234637	0.00257973	0.170027	0.088125	0.0594382	0.181734	0.0763971	0.0490369	0.119244	TRUE
	CD45 on basophil	MFI	Myeloid cell	8	-0.0894536	0.0405181	0.0272621	0.56102	-0.185296	0.147392	0.255414	-0.12023	0.0655525	0.0666392	TRUE
	CD8 on TD CD8br	MFI	Maturation stages of T cell	7	-0.10842	0.0497796	0.0294052	0.56102	-0.0280988	0.191742	0.889216	-0.0652606	0.0854661	0.445115	TRUE
	CD4 on CD39+ activated Treg	MFI	Treg	10	-0.109575	0.0533588	0.0400193	0.623237	-0.191649	0.130235	0.179349	-0.0743896	0.0809239	0.357963	TRUE
	SSC-A on T cell	Morphological parameter	TBNK	10	-0.167844	0.0724164	0.0204623	0.490234	-0.198285	0.273986	0.489865	-0.159541	0.0998719	0.110164	TRUE
	CD45RA on naive CD8br	MFI	Maturation stages of T cell	11	-0.14028	0.0556661	0.0117348	0.469637	-0.134041	0.114813	0.273018	-0.0707177	0.0733111	0.334733	TRUE
	HLA DR on DC	MFI	cDC	11	-0.0585776	0.0175459	0.000842211	0.130235	-0.0579493	0.0412974	0.194098	-0.0527365	0.0313512	0.0925462	TRUE
	HLA DR on CD33br HLA DR+ CD14-	MFI	Myeloid cell	8	-0.0674611	0.0337421	0.0455743	0.623237	-0.00606512	0.0896245	0.948245	-0.0544987	0.0414984	0.189091	TRUE
Notes: Significant results are highlighted in bold font.

### Sheet: S3B
Table S3B. Sensitive Analysis of Identified Significant Causal Relationships between Immunophenotypes and Psychiatric Disorders
Outcomes	Exposures	Panel	IVs	IVW			Cochran's Q test		Egger Intercept test			PRESSO				Steiger’s Z test
				OR	Estimate	FDR	Q-value	P-value	Intercept	SE	P-value	ß	P-value	Global Test RSSobs	Global Test P-value	R2.exposure	R2.outcome	Causal Direction	P-value
ADHD	HLA DR on CD33dim HLA DR+ CD11b+	Myeloid cell	12	1.02662	1.027 (1.019 - 1.035)	6.14771e-08	2.22911	0.997516	8.84532e-05	0.00511414	0.986541	0.0262752	4.46963e-05	2.53252	0.9986	0.264343	4.8501e-05	TRUE	5.54511e-113
	HVEM on EM CD4+	Maturation stages of T cell	5	0.965311	0.965 (0.951 - 0.980)	0.00147662	0.70361	0.950883	-0.00866079	0.0235526	0.737493	-0.0353047	0.00995907	1.3524	0.9355	0.11973	1.97895e-05	TRUE	4.61897e-36
	CD38 on IgD+ CD38br	B cell	5	1.04952	1.050 (1.027 - 1.073)	0.00419107	0.554264	0.968008	-0.0136947	0.032712	0.703641	0.0483337	0.0126572	0.68765	0.9755	0.0490654	2.08827e-05	TRUE	8.02945e-40
	CD33 on CD33dim HLA DR+ CD11b-	Myeloid cell	13	1.01662	1.017 (1.008 - 1.026)	0.0333345	4.24306	0.97864	-0.00135732	0.00558101	0.812324	0.0164881	0.00313231	5.2093	0.9788	0.638572	4.06108e-05	TRUE	0
	CD33 on basophil	Myeloid cell	10	1.02579	1.026 (1.012 - 1.040)	0.0333345	7.64778	0.569994	0.0100381	0.00650364	0.161295	0.0254613	0.00537066	13.3747	0.5622	0.539742	8.41784e-05	TRUE	1.40065e-291
	FSC-A on lymphocyte	TBNK	7	0.946601	0.947 (0.919 - 0.975)	0.0333345	3.97725	0.679755	0.000387359	0.00602496	0.951229	-0.0548772	0.0108467	4.38517	0.8194	0.0530784	5.72513e-05	TRUE	2.95337e-36
	Mo MDSC AC	Myeloid cell	9	1.04887	1.049 (1.022 - 1.077)	0.035025	6.45173	0.596766	-0.00904514	0.00918319	0.357453	0.0477172	0.00712265	7.84009	0.6593	0.170391	7.67282e-05	TRUE	6.70641e-76
	CD33 on CD33dim HLA DR-	Myeloid cell	11	1.02498	1.025 (1.011 - 1.039)	0.0469685	9.53303	0.482371	0.0118957	0.0065805	0.104111	0.0246726	0.00631439	15.9597	0.4888	0.549893	9.37043e-05	TRUE	2.49371e-301
MDD	CD4 on resting Treg	Treg	7	0.971906	0.972 (0.962 - 0.982)	2.6535e-05	0.994635	0.985815	0.000743573	0.00539288	0.895716	-0.0284965	0.00150546	1.25275	0.9876	0.0604453	1.21362e-05	TRUE	1.61341e-40
PTSD	CD11c on granulocyte	cDC	14	0.918587	0.919 (0.884 - 0.954)	0.00538312	6.44957	0.928251	0.019141	0.0185696	0.322976	-0.0849183	0.000734627	7.56251	0.9337	0.172372	0.000117506	TRUE	4.47187e-115
	CD25++ CD8br %T cell	Treg	10	1.07964	1.080 (1.042 - 1.119)	0.00538312	3.39766	0.946425	-0.00157417	0.0139326	0.912826	0.0766317	0.00227293	4.21567	0.9465	0.0756486	5.80722e-05	TRUE	8.15469e-53
	HVEM on EM CD8br	Maturation stages of T cell	7	1.0498	1.050 (1.026 - 1.074)	0.00538312	1.35565	0.968501	-0.00703128	0.0228159	0.770375	0.0486012	0.0056352	1.84576	0.9673	0.152136	3.10234e-05	TRUE	3.00228e-46
	IgD- CD24- %B cell	B cell	12	1.03963	1.040 (1.021 - 1.059)	0.00538312	4.69141	0.945186	0.00518527	0.0130995	0.700539	0.0388657	0.0015479	5.32356	0.9589	0.0751963	9.74961e-05	TRUE	2.92897e-59
	SSC-A on myeloid DC	cDC	10	1.06282	1.063 (1.031 - 1.096)	0.013717	4.69883	0.859732	-0.0165686	0.0119479	0.20294	0.0609262	0.00359703	8.21105	0.7497	0.132402	7.95198e-05	TRUE	7.2027e-87
	Basophil %CD33dim HLA DR- CD66b-	Myeloid cell	12	1.06126	1.061 (1.029 - 1.094)	0.0167921	6.57466	0.832409	0.00854278	0.01162	0.479119	0.0594529	0.00289278	8.02621	0.8351	0.247767	8.75823e-05	TRUE	5.12572e-117
	IgD on IgD+ CD38br	B cell	15	1.05458	1.055 (1.024 - 1.086)	0.0372856	3.13448	0.998812	0.00147767	0.0172618	0.933086	0.0531386	0.00308981	3.57316	0.9991	0.137746	3.75176e-05	TRUE	2.27548e-116
	CD25 on IgD+ CD24-	B cell	17	0.963637	0.964 (0.944 - 0.984)	0.0474462	12.9219	0.678462	0.0103224	0.00791503	0.21184	-0.0370407	0.00316799	17.6073	0.5701	0.172207	0.000133401	TRUE	9.85261e-146
SCZ	CD11c+ monocyte %monocyte	cDC	11	1.0867	1.087 (1.054 - 1.120)	6.4525e-05	8.8751	0.543997	-0.00496393	0.0107298	0.654612	0.0831451	0.000324578	10.3062	0.6671	0.0835028	0.000264603	TRUE	5.6154e-53
	CD64 on CD14+ CD16+ monocyte	Monocyte	7	0.938674	0.939 (0.913 - 0.965)	0.00140408	1.80506	0.936726	0.00929283	0.0114249	0.452974	-0.0632865	0.00395147	2.67268	0.9284	0.0463211	6.23959e-05	TRUE	8.82512e-36
	CD28- DN (CD4-CD8-) %T cell	Treg	14	0.961811	0.962 (0.946 - 0.985)	0.00140408	6.23785	0.937066	-0.006715	0.00485473	0.191802	-0.0389373	0.000562198	8.94282	0.9011	0.104623	0.000123664	TRUE	1.31277e-78
	HLA DR+ CD8br %T cell	TBNK	23	1.0406	1.041 (1.020 - 1.062)	0.0230188	33.5235	0.0548792	0.00105899	0.00487706	0.830197	0.0397984	0.000907303	35.6555	0.0963	0.227493	0.000444614	TRUE	2.31245e-190
	CD38 on transitional	B cell	16	0.950765	0.951 (0.926 - 0.976)	0.0287915	19.2169	0.204071	-0.0108502	0.00565153	0.0754859	-0.0504881	0.00204972	20.5918	0.3034	0.157716	0.00028479	TRUE	1.07825e-127

### Sheet: S3C
Table S3C. Leave-one-out Analysis of Identified Significant Causal Relationships between Immunophenotypes and Psychiatric Disorders
Exposures	SNP	ß	SE	P-value	Estimate
ADHD
Mo MDSC AC	rs11112649	0.0537498	0.0112081	1.62176e-06	1.055 (1.032 - 1.079)
	rs12736179	0.0516912	0.0113142	4.9075e-06	1.053 (1.030 - 1.077)
	rs12885009	0.0485017	0.0146278	0.00091409	1.050 (1.020 - 1.080)
	rs1354106	0.0374274	0.0174367	0.0318352	1.038 (1.003 - 1.074)
	rs1800973	0.0451233	0.0141637	0.00144335	1.046 (1.018 - 1.076)
	rs241432	0.0468131	0.0146842	0.00143269	1.048 (1.018 - 1.079)
	rs7757733	0.0450378	0.013977	0.0012717	1.046 (1.018 - 1.075)
	rs78949787	0.0481675	0.0145468	0.000928913	1.049 (1.020 - 1.080)
	rs9275596	0.0492377	0.0159792	0.00206053	1.050 (1.018 - 1.084)
	All	0.0477172	0.0133054	0.000335397	1.049 (1.022 - 1.077)
CD38 on IgD+ CD38br	rs115062208	0.0480717	0.0154472	0.00185827	1.049 (1.018 - 1.081)
	rs138847726	0.0430217	0.0125663	0.000618035	1.044 (1.019 - 1.070)
	rs62060138	0.0540494	0.00532839	3.53577e-24	1.056 (1.045 - 1.067)
	rs76112278	0.0464483	0.0146391	0.00150928	1.048 (1.018 - 1.078)
	rs807784	0.0491405	0.0146139	0.000772163	1.050 (1.021 - 1.081)
	All	0.0483337	0.0112434	1.71694e-05	1.050 (1.027 - 1.073)
HVEM on EM CD4+	rs11758857	-0.0365208	0.00927347	8.20953e-05	0.964 (0.947 - 0.982)
	rs1772154	-0.0329455	0.0085978	0.000127182	0.968 (0.951 - 0.984)
	rs2002586	-0.0350261	0.00953547	0.00023949	0.966 (0.948 - 0.984)
	rs2182176	-0.0285556	0.00782979	0.000265271	0.972 (0.957 - 0.987)
	rs7754903	-0.0439165	0.00567083	9.6123e-15	0.957 (0.946 - 0.968)
	All	-0.0353047	0.00765904	4.03554e-06	0.965 (0.951 - 0.980)
CD33 on CD33dim HLA DR+ CD11b-	rs10033650	0.0163448	0.00469277	0.000495866	1.016 (1.007 - 1.026)
	rs10869456	0.0165204	0.00474282	0.00049538	1.017 (1.007 - 1.026)
	rs11084045	0.0158897	0.00424596	0.000182333	1.016 (1.008 - 1.025)
	rs11720960	0.0159125	0.00443134	0.000329544	1.016 (1.007 - 1.025)
	rs139876813	0.0166322	0.00468503	0.000385127	1.017 (1.007 - 1.026)
	rs1801274	0.0169342	0.00473494	0.00034833	1.017 (1.008 - 1.027)
	rs187981347	0.0162694	0.00466816	0.000491787	1.016 (1.007 - 1.026)
	rs3865444	0.0107392	0.00866773	0.21535	1.011 (0.994 - 1.028)
	rs4801891	0.0157036	0.00451304	0.000502165	1.016 (1.007 - 1.025)
	rs58301181	0.018536	0.00349454	1.1312e-07	1.019 (1.012 - 1.026)
	rs6100482	0.017013	0.0045321	0.00017412	1.017 (1.008 - 1.026)
	rs62114147	0.0169805	0.00473885	0.000339356	1.017 (1.008 - 1.027)
	rs8104577	0.0168028	0.00468888	0.000338954	1.017 (1.008 - 1.026)
	All	0.0164881	0.00447695	0.000230617	1.017 (1.008 - 1.026)
CD33 on CD33dim HLA DR-	rs117140964	0.0252728	0.00732842	0.000563504	1.026 (1.011 - 1.040)
	rs12459503	0.0216946	0.0057368	0.000155789	1.022 (1.011 - 1.033)
	rs17836364	0.0256629	0.00711675	0.000310971	1.026 (1.012 - 1.040)
	rs2569457	0.022861	0.00741799	0.00205735	1.023 (1.008 - 1.038)
	rs3865444	0.0402909	0.0126675	0.00146941	1.041 (1.016 - 1.067)
	rs4567661	0.0239371	0.0073961	0.00121029	1.024 (1.009 - 1.039)
	rs56043070	0.0248666	0.00769167	0.0012253	1.025 (1.010 - 1.041)
	rs58337014	0.0236009	0.00760246	0.00190677	1.024 (1.009 - 1.039)
	rs6974483	0.0242088	0.00752635	0.00129748	1.025 (1.010 - 1.040)
	rs75773078	0.0256266	0.0075024	0.000635981	1.026 (1.011 - 1.041)
	rs77635331	0.0242605	0.00732901	0.000932271	1.025 (1.010 - 1.039)
	All	0.0246726	0.00716891	0.000578271	1.025 (1.011 - 1.039)
CD33 on basophil	rs117140964	0.0260628	0.0071265	0.000255014	1.026 (1.012 - 1.041)
	rs12459503	0.0223199	0.00509517	1.18358e-05	1.023 (1.012 - 1.033)
	rs139876813	0.0256871	0.00740996	0.000527159	1.026 (1.011 - 1.041)
	rs2691232	0.0245657	0.0075378	0.00111805	1.025 (1.010 - 1.040)
	rs4567661	0.0246884	0.00721759	0.00062485	1.025 (1.011 - 1.040)
	rs56043070	0.0256692	0.0075438	0.000667275	1.026 (1.011 - 1.041)
	rs6974483	0.0249803	0.00737485	0.000706017	1.025 (1.011 - 1.040)
	rs7245846	0.0412258	0.0145385	0.00457344	1.042 (1.013 - 1.072)
	rs77635331	0.0250087	0.0071486	0.000468053	1.025 (1.011 - 1.040)
	rs79377141	0.0265522	0.00690008	0.000119037	1.027 (1.013 - 1.041)
	All	0.0254613	0.00698795	0.000268843	1.026 (1.012 - 1.040)
FSC-A on lymphocyte	rs10169473	-0.0518897	0.0158814	0.00108572	0.949 (0.920 - 0.979)
	rs12166583	-0.0611075	0.0116284	1.48006e-07	0.941 (0.920 - 0.962)
	rs143298995	-0.0579572	0.0158323	0.000251525	0.944 (0.915 - 0.973)
	rs17546005	-0.0526281	0.0155128	0.000692399	0.949 (0.920 - 0.978)
	rs190188611	-0.0553635	0.0304402	0.068948	0.946 (0.891 - 1.004)
	rs2252167	-0.0522574	0.0160041	0.00109369	0.949 (0.920 - 0.979)
	rs3104369	-0.0533172	0.0169249	0.00163151	0.948 (0.917 - 0.980)
	All	-0.0548772	0.0150799	0.000273607	0.947 (0.919 - 0.975)
HLA DR on CD33dim HLA DR+ CD11b+	rs10511609	0.0255104	0.0042201	1.49421e-09	1.026 (1.017 - 1.034)
	rs11074934	0.0257097	0.00443241	6.61604e-09	1.026 (1.017 - 1.035)
	rs111871433	0.0261888	0.00619925	2.39461e-05	1.027 (1.014 - 1.039)
	rs12929277	0.0264761	0.00428974	6.74474e-10	1.027 (1.018 - 1.035)
	rs1461277	0.0256726	0.00411118	4.24935e-10	1.026 (1.018 - 1.034)
	rs1801274	0.0268355	0.00419553	1.59267e-10	1.027 (1.019 - 1.036)
	rs2237423	0.0264126	0.00431871	9.60457e-10	1.027 (1.018 - 1.035)
	rs5016173	0.0260712	0.00428422	1.16201e-09	1.026 (1.018 - 1.035)
	rs62395272	0.0251144	0.00354505	1.39688e-12	1.025 (1.018 - 1.033)
	rs6934244	0.0260981	0.00424195	7.63324e-10	1.026 (1.018 - 1.035)
	rs9275511	0.0293791	0.00320401	4.75269e-20	1.030 (1.023 - 1.036)
	rs9275639	0.0259698	0.00429924	1.53597e-09	1.026 (1.018 - 1.035)
	All	0.0262752	0.00404663	8.4078e-11	1.027 (1.019 - 1.035)
MDD
CD4 on resting Treg	rs112402469	-0.0296088	0.00634656	3.08123e-06	0.971 (0.959 - 0.983)
	rs114729093	-0.0254959	0.00437059	5.42719e-09	0.975 (0.967 - 0.983)
	rs11615628	-0.0269907	0.0064031	2.4949e-05	0.973 (0.961 - 0.986)
	rs1265097	-0.0312751	0.00431486	4.2225e-13	0.969 (0.961 - 0.977)
	rs4793163	-0.0287156	0.00597341	1.53028e-06	0.972 (0.960 - 0.983)
	rs6724611	-0.029573	0.00569581	2.07975e-07	0.971 (0.960 - 0.982)
	rs8011224	-0.0276155	0.00602483	4.57011e-06	0.973 (0.961 - 0.984)
	All	-0.0284965	0.0051749	3.65657e-08	0.972 (0.962 - 0.982)
PTSD
IgD- CD24- %B cell	rs111237501	0.0350387	0.00892566	8.65106e-05	1.036 (1.018 - 1.054)
	rs112898282	0.0368829	0.00865317	2.02276e-05	1.038 (1.020 - 1.055)
	rs114209430	0.039426	0.00980196	5.76424e-05	1.040 (1.020 - 1.060)
	rs13020544	0.0454959	0.0105182	1.52239e-05	1.047 (1.025 - 1.068)
	rs145137909	0.0402175	0.0115787	0.000513901	1.041 (1.018 - 1.065)
	rs17044633	0.0385855	0.00976435	7.76076e-05	1.039 (1.020 - 1.059)
	rs183821560	0.0389687	0.0113143	0.000572761	1.040 (1.017 - 1.063)
	rs6073000	0.0400871	0.00950473	2.46923e-05	1.041 (1.022 - 1.060)
	rs76377003	0.0373644	0.00850211	1.10916e-05	1.038 (1.021 - 1.056)
	rs7966251	0.0398988	0.00968031	3.76181e-05	1.041 (1.021 - 1.061)
	rs8109503	0.0380985	0.00955363	6.66728e-05	1.039 (1.020 - 1.058)
	rs9398107	0.0381797	0.00965948	7.73184e-05	1.039 (1.019 - 1.059)
	All	0.0388657	0.00930773	2.97147e-05	1.040 (1.021 - 1.059)
Basophil %CD33dim HLA DR- CD66b-	rs117417480	0.0630796	0.0157756	6.37303e-05	1.065 (1.033 - 1.099)
	rs118101102	0.067694	0.0142327	1.97243e-06	1.070 (1.041 - 1.100)
	rs13237906	0.0624388	0.0159618	9.1629e-05	1.064 (1.032 - 1.098)
	rs16872136	0.0611553	0.0167455	0.000260161	1.063 (1.029 - 1.099)
	rs208569	0.0607441	0.0162203	0.000180442	1.063 (1.029 - 1.097)
	rs3865444	0.0459204	0.0208605	0.0277141	1.047 (1.005 - 1.091)
	rs422720	0.0533842	0.0140808	0.000149875	1.055 (1.026 - 1.084)
	rs4350951	0.0576755	0.0165952	0.000510019	1.059 (1.025 - 1.094)
	rs4499342	0.0614196	0.0167273	0.000240824	1.063 (1.029 - 1.099)
	rs4679209	0.0568015	0.0162974	0.000491554	1.058 (1.025 - 1.093)
	rs49195	0.061257	0.0166261	0.000229247	1.063 (1.029 - 1.098)
	rs7351079	0.0564936	0.0165908	0.000661379	1.058 (1.024 - 1.093)
	All	0.0594529	0.0156044	0.000138969	1.061 (1.029 - 1.094)
CD25++ CD8br %T cell	rs10789181	0.0740427	0.019594	0.000157553	1.077 (1.036 - 1.119)
	rs111237279	0.075396	0.0196521	0.000124777	1.078 (1.038 - 1.121)
	rs115540740	0.0739298	0.0196571	0.000169257	1.077 (1.036 - 1.119)
	rs139199585	0.0857416	0.0137353	4.30852e-10	1.090 (1.061 - 1.119)
	rs16942056	0.0768628	0.0193565	7.15992e-05	1.080 (1.040 - 1.122)
	rs2875404	0.0754652	0.0196534	0.00012313	1.078 (1.038 - 1.121)
	rs61839660	0.0868909	0.0185057	2.6614e-06	1.091 (1.052 - 1.131)
	rs73158142	0.0801627	0.0190078	2.4718e-05	1.083 (1.044 - 1.125)
	rs76836923	0.0664915	0.0193879	0.000604631	1.069 (1.029 - 1.110)
	rs78667279	0.068244	0.0235582	0.00376958	1.071 (1.022 - 1.121)
	All	0.0766317	0.0182025	2.55413e-05	1.080 (1.042 - 1.119)
CD25 on IgD+ CD24-	rs11051398	-0.0376737	0.0109587	0.000586498	0.963 (0.943 - 0.984)
	rs111741355	-0.0293261	0.0127165	0.0211021	0.971 (0.947 - 0.996)
	rs112043339	-0.037262	0.0110256	0.000725977	0.963 (0.943 - 0.984)
	rs118088397	-0.037123	0.01105	0.000780715	0.964 (0.943 - 0.985)
	rs12638268	-0.0375466	0.0109626	0.000614861	0.963 (0.943 - 0.984)
	rs142537458	-0.0363127	0.0104944	0.000539792	0.964 (0.945 - 0.984)
	rs147487472	-0.0387573	0.0107281	0.000303017	0.962 (0.942 - 0.982)
	rs149662107	-0.0358744	0.0107684	0.000863928	0.965 (0.945 - 0.985)
	rs17080182	-0.0496977	0.0106193	2.86954e-06	0.952 (0.932 - 0.972)
	rs17403348	-0.0379529	0.0104504	0.000281532	0.963 (0.943 - 0.983)
	rs34518596	-0.0249064	0.0112924	0.0274121	0.975 (0.954 - 0.997)
	rs3793662	-0.038101	0.0108696	0.000456122	0.963 (0.942 - 0.983)
	rs4869953	-0.038016	0.0107554	0.000408397	0.963 (0.943 - 0.983)
	rs62206862	-0.03694	0.0113089	0.00108902	0.964 (0.943 - 0.985)
	rs62626323	-0.038212	0.0111886	0.000637231	0.963 (0.942 - 0.984)
	rs7906697	-0.036048	0.0108771	0.000919325	0.965 (0.944 - 0.985)
	rs9425892	-0.0374563	0.0109214	0.000604415	0.963 (0.943 - 0.984)
	All	-0.0370407	0.0106794	0.000523544	0.964 (0.944 - 0.984)
IgD on IgD+ CD38br	rs1037633	0.0541378	0.0157271	0.000576726	1.056 (1.024 - 1.089)
	rs118014996	0.0512271	0.0148151	0.000544665	1.053 (1.022 - 1.084)
	rs12788641	0.0539589	0.0156351	0.000558216	1.055 (1.024 - 1.088)
	rs141660091	0.0537766	0.0154831	0.000514201	1.055 (1.024 - 1.088)
	rs200468	0.0525703	0.0161511	0.00113433	1.054 (1.021 - 1.088)
	rs28669075	0.0447406	0.0151619	0.00316889	1.046 (1.015 - 1.077)
	rs3915868	0.05142	0.0158086	0.00114335	1.053 (1.021 - 1.086)
	rs4994394	0.0576972	0.0123276	2.86416e-06	1.059 (1.034 - 1.085)
	rs58259062	0.0493083	0.0153904	0.00135613	1.051 (1.019 - 1.083)
	rs62442539	0.0565055	0.0177443	0.00145041	1.058 (1.022 - 1.096)
	rs7152815	0.0486142	0.0152221	0.00140483	1.050 (1.019 - 1.082)
	rs73398969	0.0536878	0.0155645	0.000561876	1.055 (1.023 - 1.088)
	rs7530780	0.053161	0.0159603	0.000865884	1.055 (1.022 - 1.088)
	rs76714110	0.0547057	0.0150341	0.000273943	1.056 (1.026 - 1.088)
	rs7853163	0.0621378	0.0153854	5.37388e-05	1.064 (1.032 - 1.097)
	All	0.0531386	0.014894	0.000359999	1.055 (1.024 - 1.086)
HVEM on EM CD8br	rs13136753	0.0495505	0.0131754	0.000169344	1.051 (1.024 - 1.078)
	rs139631207	0.0440899	0.0141488	0.00183226	1.045 (1.016 - 1.074)
	rs139827714	0.0448517	0.0117048	0.000127158	1.046 (1.022 - 1.070)
	rs1886730	0.0572229	0.01166	9.2189e-07	1.059 (1.035 - 1.083)
	rs28367600	0.0473248	0.0136449	0.000523744	1.048 (1.021 - 1.077)
	rs28808959	0.0537346	0.0119103	6.43364e-06	1.055 (1.031 - 1.080)
	rs73807141	0.0440205	0.0110765	7.06128e-05	1.045 (1.023 - 1.068)
	All	0.0486012	0.0115495	2.57565e-05	1.050 (1.026 - 1.074)
SSC-A on myeloid DC	rs115780495	0.0606471	0.0166009	0.000258954	1.063 (1.029 - 1.098)
	rs139527316	0.0587356	0.0165637	0.00039106	1.060 (1.027 - 1.095)
	rs139529340	0.0584372	0.0161263	0.000290391	1.060 (1.027 - 1.094)
	rs16948856	0.0634297	0.0159564	7.03258e-05	1.065 (1.033 - 1.099)
	rs1800973	0.0681168	0.0139836	1.10928e-06	1.070 (1.042 - 1.100)
	rs189299852	0.0294955	0.0200953	0.142162	1.030 (0.990 - 1.071)
	rs4910742	0.0644513	0.0163417	8.01453e-05	1.067 (1.033 - 1.101)
	rs7568438	0.0646338	0.0175059	0.000222404	1.067 (1.031 - 1.104)
	rs80297185	0.0600056	0.0164466	0.00026376	1.062 (1.028 - 1.097)
	rs9265898	0.0649208	0.0152883	2.17206e-05	1.067 (1.036 - 1.100)
	All	0.0609262	0.0156058	9.45865e-05	1.063 (1.031 - 1.096)
CD11c on granulocyte	rs113861918	-0.0952264	0.017247	3.36428e-08	0.909 (0.879 - 0.940)
	rs11719519	-0.0935373	0.0193448	1.32974e-06	0.911 (0.877 - 0.946)
	rs117596617	-0.0850631	0.0204453	3.17527e-05	0.918 (0.882 - 0.956)
	rs11841867	-0.0829516	0.0205447	5.39986e-05	0.920 (0.884 - 0.958)
	rs12122013	-0.0836858	0.0206691	5.14754e-05	0.920 (0.883 - 0.958)
	rs1801274	-0.090057	0.0225104	6.31621e-05	0.914 (0.874 - 0.955)
	rs28432694	-0.0813759	0.02069	8.3857e-05	0.922 (0.885 - 0.960)
	rs321911	-0.0829235	0.0200462	3.52467e-05	0.920 (0.885 - 0.957)
	rs35852864	-0.0827777	0.0190559	1.39941e-05	0.921 (0.887 - 0.956)
	rs4743771	-0.0888338	0.0202948	1.20231e-05	0.915 (0.879 - 0.952)
	rs55828113	-0.0784695	0.01918	4.29103e-05	0.925 (0.890 - 0.960)
	rs78304446	-0.0873772	0.0202541	1.60288e-05	0.916 (0.881 - 0.953)
	rs8046381	-0.0728514	0.0199477	0.000260084	0.930 (0.894 - 0.967)
	rs9671321	-0.083812	0.0209126	6.13065e-05	0.920 (0.883 - 0.958)
	All	-0.0849183	0.0193554	1.14757e-05	0.919 (0.884 - 0.954)
SCZ
CD11c+ monocyte %monocyte	rs115058278	0.0818878	0.0168029	1.09678e-06	1.085 (1.050 - 1.122)
	rs11766273	0.0847292	0.0202984	2.99052e-05	1.088 (1.046 - 1.133)
	rs117909439	0.0852184	0.0164559	2.23573e-07	1.089 (1.054 - 1.125)
	rs13241407	0.0869045	0.0153659	1.55242e-08	1.091 (1.058 - 1.124)
	rs35149557	0.0880657	0.0150333	4.68343e-09	1.092 (1.060 - 1.125)
	rs35237330	0.080661	0.0157011	2.7872e-07	1.084 (1.051 - 1.118)
	rs57566659	0.0772204	0.0164676	2.7422e-06	1.080 (1.046 - 1.116)
	rs73073066	0.0731856	0.015467	2.2261e-06	1.076 (1.044 - 1.109)
	rs74610143	0.0847298	0.0170235	6.44975e-07	1.088 (1.053 - 1.125)
	rs76968110	0.087115	0.0148301	4.24864e-09	1.091 (1.060 - 1.123)
	rs8065103	0.0839143	0.0168673	6.52604e-07	1.088 (1.052 - 1.124)
	All	0.0831451	0.0155473	8.89863e-08	1.087 (1.054 - 1.120)
HLA DR+ CD8br %T cell	rs1091849	0.0400951	0.010674	0.000172409	1.041 (1.019 - 1.063)
	rs11054779	0.0399765	0.0107366	0.000196576	1.041 (1.019 - 1.063)
	rs112455120	0.041112	0.0105492	9.73246e-05	1.042 (1.021 - 1.064)
	rs11598687	0.0388233	0.0109066	0.000371423	1.040 (1.018 - 1.062)
	rs12029484	0.0397913	0.0106912	0.000197746	1.041 (1.019 - 1.063)
	rs138213638	0.0387049	0.0116475	0.000890457	1.039 (1.016 - 1.063)
	rs138678763	0.041241	0.010487	8.40426e-05	1.042 (1.021 - 1.064)
	rs1407309	0.0403625	0.0106777	0.000156772	1.041 (1.020 - 1.063)
	rs1555519	0.0403949	0.0106276	0.000144141	1.041 (1.020 - 1.063)
	rs3087456	0.0442438	0.0112626	8.55234e-05	1.045 (1.022 - 1.069)
	rs34287418	0.0415169	0.0113979	0.000269991	1.042 (1.019 - 1.066)
	rs4920093	0.0397429	0.0106897	0.000200911	1.041 (1.019 - 1.063)
	rs506151	0.0405192	0.0107239	0.00015784	1.041 (1.020 - 1.063)
	rs542160	0.0396207	0.0107095	0.000215954	1.040 (1.019 - 1.062)
	rs6020784	0.0393695	0.010683	0.000228491	1.040 (1.019 - 1.062)
	rs62029480	0.0412685	0.0103069	6.22845e-05	1.042 (1.021 - 1.063)
	rs6975360	0.0402618	0.0106418	0.000154724	1.041 (1.020 - 1.063)
	rs72779785	0.0398439	0.0106512	0.000183444	1.041 (1.019 - 1.063)
	rs73365443	0.0406461	0.0105211	0.000111864	1.041 (1.020 - 1.063)
	rs76443179	0.035289	0.0119276	0.00309046	1.036 (1.012 - 1.060)
	rs78456529	0.0371181	0.0078493	2.25809e-06	1.038 (1.022 - 1.054)
	rs79132531	0.0395905	0.010569	0.000179749	1.040 (1.019 - 1.062)
	rs9378213	0.0354227	0.00944122	0.000175483	1.036 (1.017 - 1.055)
	All	0.0397984	0.0103853	0.000127	1.041 (1.020 - 1.062)
CD28- DN (CD4-CD8-) %T cell	rs139249541	-0.0398864	0.00865971	4.10538e-06	0.961 (0.945 - 0.977)
	rs1580183	-0.0388314	0.0091235	2.07937e-05	0.962 (0.945 - 0.979)
	rs1875168	-0.0379049	0.0088685	1.91906e-05	0.963 (0.946 - 0.980)
	rs2511751	-0.0392939	0.00906134	1.44814e-05	0.961 (0.945 - 0.979)
	rs36037322	-0.0377438	0.00872993	1.53579e-05	0.963 (0.947 - 0.980)
	rs66989520	-0.0373968	0.00875932	1.96027e-05	0.963 (0.947 - 0.980)
	rs6755452	-0.0371895	0.00907442	4.16226e-05	0.963 (0.947 - 0.981)
	rs6907169	-0.0403209	0.00832569	1.27922e-06	0.960 (0.945 - 0.976)
	rs74593262	-0.0540933	0.0106223	3.53511e-07	0.947 (0.928 - 0.967)
	rs75941798	-0.0356986	0.00917663	0.000100174	0.965 (0.948 - 0.982)
	rs78936881	-0.0387996	0.00906218	1.85646e-05	0.962 (0.945 - 0.979)
	rs79086781	-0.0407351	0.00864258	2.43727e-06	0.960 (0.944 - 0.976)
	rs958219	-0.0361421	0.00788804	4.60791e-06	0.965 (0.950 - 0.980)
	rs9896155	-0.0376209	0.00907118	3.36411e-05	0.963 (0.946 - 0.980)
	All	-0.0389373	0.00858951	5.81184e-06	0.962 (0.946 - 0.978)
CD38 on transitional	rs10231147	-0.0470527	0.013354	0.000425891	0.954 (0.929 - 0.979)
	rs11005889	-0.0552383	0.0145012	0.00013941	0.946 (0.920 - 0.974)
	rs115062208	-0.0524278	0.0147796	0.000389181	0.949 (0.922 - 0.977)
	rs138612228	-0.053065	0.0166287	0.00141697	0.948 (0.918 - 0.980)
	rs140447118	-0.0501601	0.0141391	0.000388723	0.951 (0.925 - 0.978)
	rs140554292	-0.0527312	0.0135543	0.000100099	0.949 (0.924 - 0.974)
	rs149852991	-0.0513835	0.0145206	0.000402173	0.950 (0.923 - 0.977)
	rs197429	-0.0497266	0.0142859	0.000499893	0.951 (0.925 - 0.979)
	rs2070478	-0.0466138	0.0113031	3.72363e-05	0.954 (0.934 - 0.976)
	rs572542	-0.050221	0.0142723	0.000433529	0.951 (0.925 - 0.978)
	rs57408613	-0.0467028	0.0127422	0.00024713	0.954 (0.931 - 0.979)
	rs62002679	-0.052825	0.0137953	0.000128552	0.949 (0.923 - 0.975)
	rs7251792	-0.0513695	0.0141107	0.000272157	0.950 (0.924 - 0.977)
	rs76112278	-0.0529863	0.0146035	0.000285269	0.948 (0.922 - 0.976)
	rs78282820	-0.0479235	0.0139941	0.000615811	0.953 (0.927 - 0.980)
	rs9845482	-0.0488401	0.0142131	0.000589785	0.952 (0.926 - 0.979)
	All	-0.0504881	0.013569	0.000198562	0.951 (0.926 - 0.976)
CD64 on CD14+ CD16+ monocyte	rs11065979	-0.0678661	0.0162809	3.06668e-05	0.934 (0.905 - 0.965)
	rs1293035	-0.0652013	0.0160475	4.8444e-05	0.937 (0.908 - 0.967)
	rs16869776	-0.0479692	0.00777455	6.82787e-10	0.953 (0.939 - 0.968)
	rs71404123	-0.0667425	0.015567	1.80737e-05	0.935 (0.907 - 0.964)
	rs7543360	-0.06029	0.0156039	0.000111651	0.941 (0.913 - 0.971)
	rs7685215	-0.0660107	0.0163992	5.69165e-05	0.936 (0.907 - 0.967)
	rs9941795	-0.0679822	0.0150961	6.69088e-06	0.934 (0.907 - 0.962)
	All	-0.0632865	0.0139532	5.74298e-06	0.939 (0.913 - 0.965)
Notes: The outliers identified in the leave-one-out analysis are indicated in red font.

### Sheet: S3D
Table S3D. Summary Results of Identified Potential Causal Relationships between Gut Microbiota and Psychiatric Disorders
Outcomes	Exposures	IVs	IVW (multiplicative random effects)				MR Egger			Weighted median			Consistency
			ß	SE	P-value	FDR	ß	SE	P-value	ß	SE	P-value
ADHD	k_Bacteria.p_Actinobacteria.c_Actinobacteria.o_Actinomycetales.f_Micrococcaceae	5	0.0540203	0.0229058	0.0183555	0.231167	0.14406	0.146777	0.398728	0.0530102	0.0349991	0.12987	TRUE
	k_Bacteria.p_Firmicutes.c_Bacilli.o_Lactobacillales.f_Streptococcaceae	12	0.0369649	0.0175785	0.0354791	0.334517	0.12937	0.11021	0.267652	0.017791	0.0324143	0.583101	TRUE
	k_Bacteria.p_Firmicutes.c_Clostridia.o_Clostridiales.f_Clostridiales_noname	7	0.0969123	0.0285614	0.000691013	0.0235572	0.196554	0.132044	0.196775	0.0929569	0.0459862	0.0432375	TRUE
	k_Bacteria.p_Proteobacteria.c_Betaproteobacteria.o_Burkholderiales.f_Oxalobacteraceae	10	0.0572729	0.0225365	0.0110427	0.198769	0.0944192	0.124064	0.468462	0.061937	0.033173	0.061889	TRUE
	k_Bacteria.p_Actinobacteria.c_Actinobacteria.o_Actinomycetales.f_Micrococcaceae.g_Rothia	5	0.0540179	0.0229468	0.0185704	0.231167	0.144275	0.147754	0.400855	0.0530321	0.035253	0.132497	TRUE
	k_Bacteria.p_Bacteroidetes.c_Bacteroidia.o_Bacteroidales.f_Porphyromonadaceae.g_Parabacteroides	12	0.0951809	0.0359218	0.00805702	0.177254	0.448333	0.191353	0.041131	0.0718024	0.0498228	0.149541	TRUE
	k_Bacteria.p_Proteobacteria.c_Betaproteobacteria.o_Burkholderiales.f_Oxalobacteraceae.g_Oxalobacter	11	0.0503559	0.0216352	0.0199386	0.232226	0.0964523	0.12416	0.457184	0.061419	0.0327402	0.0606625	TRUE
	k_Bacteria.p_Actinobacteria.c_Actinobacteria.o_Bifidobacteriales.f_Bifidobacteriaceae.g_Bifidobacterium.s_Bifidobacterium_longum	11	-0.0808231	0.0393184	0.0398204	0.35452	-0.114315	0.184822	0.551567	-0.0602903	0.051651	0.243104	TRUE
	k_Bacteria.p_Bacteroidetes.c_Bacteroidia.o_Bacteroidales.f_Rikenellaceae.g_Alistipes.s_Alistipes_indistinctus	10	-0.0538367	0.0149455	0.000315535	0.020729	-0.129521	0.18678	0.507663	-0.0601985	0.0390017	0.122713	TRUE
	k_Bacteria.p_Bacteroidetes.c_Bacteroidia.o_Bacteroidales.f_Rikenellaceae.g_Alistipes.s_Alistipes_onderdonkii	7	0.0769646	0.0276028	0.00529867	0.149877	0.00053759	0.347243	0.998825	0.0619836	0.056641	0.273813	TRUE
	k_Bacteria.p_Firmicutes.c_Bacilli.o_Lactobacillales.f_Streptococcaceae.g_Streptococcus.s_Streptococcus_parasanguinis	3	-0.0366922	0.0093359	8.48642e-05	0.0168102	-0.0365997	0.148717	0.846379	-0.0307336	0.0376917	0.414847	TRUE
	k_Bacteria.p_Firmicutes.c_Clostridia.o_Clostridiales.f_Clostridiaceae.g_Clostridium.s_Clostridium_leptum	6	0.0580207	0.0261035	0.0262348	0.273394	0.0321527	0.136655	0.825543	0.0548426	0.0394765	0.164757	TRUE
	k_Bacteria.p_Firmicutes.c_Clostridia.o_Clostridiales.f_Clostridiales_noname.g_Pseudoflavonifractor.s_Pseudoflavonifractor_capillosus	10	-0.0513539	0.0206877	0.0130523	0.215363	-0.0362419	0.141224	0.803943	-0.051522	0.0355075	0.146775	TRUE
	k_Bacteria.p_Firmicutes.c_Clostridia.o_Clostridiales.f_Ruminococcaceae.g_Ruminococcus.s_Ruminococcus_bromii	6	0.104034	0.0293327	0.00039009	0.020729	0.00210137	0.237799	0.993373	0.121725	0.0512502	0.0175438	TRUE
	k_Bacteria.p_Firmicutes.c_Clostridia.o_Clostridiales.f_Ruminococcaceae.g_Ruminococcus.s_Ruminococcus_callidus	5	0.0609448	0.0180086	0.000713854	0.0235572	0.0183071	0.152011	0.911753	0.0662226	0.0416528	0.111864	TRUE
	k_Bacteria.p_Proteobacteria.c_Betaproteobacteria.o_Burkholderiales.f_Oxalobacteraceae.g_Oxalobacter.s_Oxalobacter_formigenes	10	0.0573516	0.0225563	0.0110033	0.198769	0.0946381	0.123916	0.466952	0.0620714	0.0321759	0.0537151	TRUE
	k_Bacteria.p_Proteobacteria.c_Gammaproteobacteria.o_Enterobacteriales.f_Enterobacteriaceae.g_Escherichia.s_Escherichia_unclassified	6	-0.0580784	0.0284461	0.0411816	0.35452	-0.167686	0.166014	0.369598	-0.0399491	0.0510108	0.433539	TRUE
	k_Bacteria.p_Bacteroidetes.c_Bacteroidia.o_Bacteroidales.f_Bacteroidaceae.g_Bacteroides.s_Bacteroides_massiliensis	4	0.0715127	0.0202702	0.000418767	0.020729	0.0547673	0.176679	0.785893	0.0663006	0.0497068	0.182259	TRUE
	k_Bacteria.p_Firmicutes.c_Clostridia.o_Clostridiales.f_Lachnospiraceae.g_Blautia.s_Ruminococcus_torques	7	-0.0834167	0.0354685	0.0186802	0.231167	-0.16416	0.197861	0.444515	-0.0656715	0.0476051	0.167739	TRUE
MDD	k_Bacteria.p_Proteobacteria.c_Betaproteobacteria.o_Burkholderiales.f_Oxalobacteraceae	10	0.0278377	0.0116546	0.0169145	0.310786	0.146945	0.0563091	0.0311492	0.0259601	0.0152996	0.0897368	TRUE
	k_Bacteria.p_Actinobacteria.c_Actinobacteria.o_Bifidobacteriales.f_Bifidobacteriaceae.g_Bifidobacterium	11	-0.0333461	0.0149244	0.0254608	0.310786	-0.028363	0.0695002	0.692738	-0.0226778	0.0227203	0.318217	TRUE
	k_Bacteria.p_Actinobacteria.c_Actinobacteria.o_Coriobacteriales.f_Coriobacteriaceae.g_Eggerthella	6	-0.0154181	0.00693893	0.0262854	0.310786	-0.00704105	0.0411348	0.8724	-0.00888756	0.0155564	0.567787	TRUE
	k_Bacteria.p_Proteobacteria.c_Betaproteobacteria.o_Burkholderiales.f_Oxalobacteraceae.g_Oxalobacter	11	0.0293787	0.0107023	0.00604937	0.303981	0.146072	0.0563511	0.029109	0.0305627	0.015118	0.0432171	TRUE
	k_Bacteria.p_Actinobacteria.c_Actinobacteria.o_Bifidobacteriales.f_Bifidobacteriaceae.g_Bifidobacterium.s_Bifidobacterium_bifidum	16	0.0152285	0.00665297	0.0220805	0.310786	0.0273838	0.0253376	0.298072	0.0108664	0.00974821	0.264975	TRUE
	k_Bacteria.p_Proteobacteria.c_Betaproteobacteria.o_Burkholderiales.f_Oxalobacteraceae.g_Oxalobacter.s_Oxalobacter_formigenes	10	0.0278387	0.0116748	0.0171019	0.310786	0.145773	0.0562438	0.0320233	0.0259336	0.0153549	0.0912312	TRUE
	k_Bacteria.p_Bacteroidetes.c_Bacteroidia.o_Bacteroidales.f_Bacteroidaceae.g_Bacteroides.s_Bacteroides_plebeius	7	0.0251001	0.0089359	0.004971	0.303981	0.0280865	0.0418053	0.531472	0.0355241	0.0137437	0.00974484	TRUE
	k_Bacteria.p_Firmicutes.c_Clostridia.o_Clostridiales.f_Lachnospiraceae.g_Blautia.s_Ruminococcus_torques	7	-0.0499477	0.0207358	0.0160063	0.310786	-0.0570432	0.12253	0.661114	-0.061631	0.0239568	0.0100942	TRUE
PTSD	k_Bacteria.p_Firmicutes.c_Clostridia.o_Clostridiales.f_Ruminococcaceae	7	-0.179719	0.0706021	0.0109114	0.243688	-0.241792	0.305914	0.465117	-0.233003	0.102768	0.0233741	TRUE
	k_Bacteria.p_Proteobacteria.c_Betaproteobacteria.o_Burkholderiales.f_Oxalobacteraceae	10	0.0908123	0.0323013	0.00493241	0.165236	0.278842	0.197333	0.195343	0.0870473	0.0513394	0.0899759	TRUE
	k_Bacteria.p_Proteobacteria.c_Betaproteobacteria.o_Burkholderiales.f_Oxalobacteraceae.g_Oxalobacter	11	0.0748116	0.0334049	0.0251208	0.420773	0.283357	0.19749	0.185169	0.0697142	0.0522334	0.181985	TRUE
	k_Bacteria.p_Proteobacteria.c_Betaproteobacteria.o_Burkholderiales.f_Sutterellaceae.g_Parasutterella	13	0.0486973	0.0221748	0.0280874	0.42889	0.0565075	0.185275	0.766065	0.018061	0.0513244	0.724914	TRUE
	k_Bacteria.p_Proteobacteria.c_Gammaproteobacteria.o_Enterobacteriales.f_Enterobacteriaceae.g_Escherichia	11	0.13853	0.0518987	0.00760226	0.191007	0.0511288	0.165462	0.76435	0.190551	0.0695317	0.00613463	TRUE
	k_Bacteria.p_Firmicutes	7	-0.0923082	0.0432847	0.0329589	0.432338	-0.0405933	0.259584	0.881853	-0.087278	0.0911418	0.338261	TRUE
	k_Bacteria.p_Bacteroidetes.c_Bacteroidia.o_Bacteroidales.f_Porphyromonadaceae.g_Parabacteroides.s_Parabacteroides_merdae	8	0.119651	0.0423808	0.00475407	0.165236	0.160334	0.198686	0.450479	0.0859946	0.0778617	0.269397	TRUE
	k_Bacteria.p_Firmicutes.c_Bacilli.o_Lactobacillales.f_Lactobacillaceae.g_Lactobacillus.s_Lactobacillus_delbrueckii	15	-0.0438027	0.0163091	0.00723601	0.191007	-0.0134014	0.0797691	0.869166	-0.0362011	0.0271732	0.182783	TRUE
	k_Bacteria.p_Firmicutes.c_Bacilli.o_Lactobacillales.f_Streptococcaceae.g_Streptococcus.s_Streptococcus_parasanguinis	3	-0.100535	0.0138672	4.17414e-13	8.3817e-11	-0.0744981	0.240035	0.808418	-0.0892559	0.0585816	0.127605	TRUE
	k_Bacteria.p_Firmicutes.c_Clostridia.o_Clostridiales.f_Clostridiaceae.g_Clostridium.s_Clostridium_asparagiforme	14	-0.0539319	0.0161713	0.000852857	0.0857121	-0.085255	0.0990046	0.406049	-0.0535919	0.0304744	0.0786478	TRUE
	k_Bacteria.p_Proteobacteria.c_Betaproteobacteria.o_Burkholderiales.f_Oxalobacteraceae.g_Oxalobacter.s_Oxalobacter_formigenes	10	0.0909488	0.0323243	0.00489852	0.165236	0.279103	0.197119	0.194535	0.0870255	0.0532708	0.102334	TRUE
	k_Bacteria.p_Bacteroidetes.c_Bacteroidia.o_Bacteroidales.f_Bacteroidaceae.g_Bacteroides.s_Bacteroides_stercoris	7	-0.0955686	0.0440049	0.0298729	0.42889	-0.513608	0.58339	0.418949	-0.0747763	0.0814331	0.358485	TRUE
	k_Bacteria.p_Firmicutes.c_Clostridia.o_Clostridiales.f_Lachnospiraceae.g_Lachnospiraceae_noname.s_Lachnospiraceae_bacterium_8_1_57FAA	17	-0.0334459	0.0142409	0.018845	0.378784	-0.01034	0.0935066	0.913415	-0.0341927	0.0308603	0.267869	TRUE
SCZ	k_Bacteria.p_Bacteroidetes.c_Bacteroidia.o_Bacteroidales.f_Bacteroidaceae	14	-0.0578344	0.0225734	0.0104052	0.298778	-0.00636283	0.137123	0.963753	-0.0401624	0.0409575	0.326796	TRUE
	k_Bacteria.p_Firmicutes.c_Clostridia.o_Clostridiales.f_Ruminococcaceae	6	-0.129116	0.0279216	3.75984e-06	0.00037788	-0.385034	0.210365	0.141176	-0.150091	0.0556237	0.00696903	TRUE
	k_Bacteria.p_Bacteroidetes.c_Bacteroidia.o_Bacteroidales.f_Bacteroidaceae.g_Bacteroides	15	-0.0567169	0.0210114	0.00694767	0.279296	-0.00530669	0.130522	0.968187	-0.0413415	0.040301	0.304977	TRUE
	k_Bacteria.p_Firmicutes.c_Clostridia.o_Clostridiales.f_Eubacteriaceae.g_Eubacterium.s_Eubacterium_ventriosum	6	0.0519379	0.0198958	0.009041	0.298778	0.12189	0.257604	0.660759	0.0715939	0.0337774	0.0340416	TRUE
	k_Bacteria.p_Firmicutes.c_Clostridia.o_Clostridiales.f_Ruminococcaceae.g_Ruminococcus.s_Ruminococcus_callidus	5	0.0387638	0.00776761	6.02426e-07	0.000121002	0.0473659	0.140471	0.758184	0.0364052	0.0367188	0.32146	TRUE
TS	k_Bacteria.p_Proteobacteria.c_Gammaproteobacteria.o_Enterobacteriales.f_Enterobacteriaceae	5	0.206903	0.0780968	0.00806541	0.133999	0.143751	0.346496	0.70612	0.259909	0.167991	0.121825	TRUE
	k_Bacteria.p_Actinobacteria.c_Actinobacteria.o_Coriobacteriales.f_Coriobacteriaceae.g_Adlercreutzia	5	-0.221095	0.0913022	0.0154537	0.189748	-0.305487	0.516809	0.596032	-0.143688	0.144113	0.318739	TRUE
	k_Bacteria.p_Bacteroidetes.c_Bacteroidia.o_Bacteroidales.f_Porphyromonadaceae.g_Barnesiella	13	-0.18797	0.043535	1.57681e-05	0.00104807	-0.141687	0.33414	0.679714	-0.201967	0.121161	0.0955283	TRUE
	k_Bacteria.p_Bacteroidetes.c_Bacteroidia.o_Bacteroidales.f_Porphyromonadaceae.g_Odoribacter	8	0.364969	0.0993235	0.000238276	0.00948338	0.834031	0.439118	0.106268	0.338185	0.149036	0.0232595	TRUE
	k_Bacteria.p_Firmicutes.c_Bacilli.o_Lactobacillales.f_Streptococcaceae.g_Streptococcus	8	-0.133704	0.0456961	0.00343411	0.0947209	-0.0314382	0.425152	0.943457	-0.160989	0.0980679	0.100671	TRUE
	k_Bacteria.p_Firmicutes.c_Clostridia.o_Clostridiales.f_Ruminococcaceae.g_Ruminococcaceae_noname	8	0.161603	0.0418608	0.000113162	0.00562981	0.316597	0.278077	0.298311	0.126604	0.0709136	0.0742077	TRUE
	k_Bacteria.p_Firmicutes.c_Negativicutes.o_Selenomonadales.f_Acidaminococcaceae.g_Phascolarctobacterium	7	0.126069	0.056559	0.025815	0.244628	0.212342	0.257105	0.446466	0.14269	0.0973736	0.142816	TRUE
	k_Bacteria.p_Proteobacteria.c_Gammaproteobacteria.o_Enterobacteriales	5	0.2069	0.0781139	0.00808035	0.133999	0.143656	0.346579	0.706366	0.259789	0.171471	0.129758	TRUE
	k_Bacteria.p_Proteobacteria	11	-0.232983	0.113175	0.0395319	0.291365	-0.388284	0.465999	0.426275	-0.274896	0.147524	0.062406	TRUE
	k_Bacteria.p_Actinobacteria.c_Actinobacteria.o_Bifidobacteriales.f_Bifidobacteriaceae.g_Bifidobacterium.s_Bifidobacterium_adolescentis	11	-0.133034	0.055357	0.0162527	0.189748	-0.530416	0.333038	0.145701	-0.166815	0.115992	0.150388	TRUE
	k_Bacteria.p_Actinobacteria.c_Actinobacteria.o_Coriobacteriales.f_Coriobacteriaceae.g_Adlercreutzia.s_Adlercreutzia_equolifaciens	5	-0.220317	0.0917974	0.0163935	0.189748	-0.280349	0.506226	0.618316	-0.141525	0.145316	0.330098	TRUE
	k_Bacteria.p_Bacteroidetes.c_Bacteroidia.o_Bacteroidales.f_Porphyromonadaceae.g_Barnesiella.s_Barnesiella_intestinihominis	13	-0.15343	0.0600467	0.0106135	0.162469	-0.298194	0.332527	0.389056	-0.19891	0.123073	0.106052	TRUE
	k_Bacteria.p_Firmicutes.c_Bacilli.o_Lactobacillales.f_Streptococcaceae.g_Streptococcus.s_Streptococcus_parasanguinis	3	0.0679663	0.0296951	0.0220907	0.231371	0.17019	0.421116	0.755494	0.0759889	0.0991464	0.44342	TRUE
	k_Bacteria.p_Firmicutes.c_Bacilli.o_Lactobacillales.f_Streptococcaceae.g_Streptococcus.s_Streptococcus_thermophilus	4	0.11599	0.0245251	2.25142e-06	0.000223875	0.179895	0.548205	0.773966	0.109908	0.10066	0.274892	TRUE
	k_Bacteria.p_Firmicutes.c_Clostridia.o_Clostridiales.f_Ruminococcaceae.g_Ruminococcaceae_noname.s_Ruminococcaceae_bacterium_D16	7	0.156447	0.0480971	0.00114297	0.0379085	0.361363	0.290816	0.269117	0.119691	0.0761502	0.116003	TRUE
	k_Bacteria.p_Firmicutes.c_Clostridia.o_Clostridiales.f_Ruminococcaceae.g_Subdoligranulum.s_Subdoligranulum_unclassified	13	-0.252486	0.0895305	0.00480062	0.106147	-0.0257067	0.475573	0.957861	-0.289694	0.137208	0.0347426	TRUE
	k_Bacteria.p_Firmicutes.c_Negativicutes.o_Selenomonadales.f_Acidaminococcaceae.g_Phascolarctobacterium.s_Phascolarctobacterium_succinatutens	7	0.125316	0.0568323	0.027453	0.248325	0.204472	0.258065	0.464087	0.141061	0.105601	0.181616	TRUE
	k_Bacteria.p_Bacteroidetes.c_Bacteroidia.o_Bacteroidales.f_Bacteroidaceae.g_Bacteroides.s_Bacteroides_thetaiotaomicron	5	-0.178128	0.0833098	0.0325053	0.260816	-0.456009	0.52345	0.447775	-0.191671	0.179288	0.28504	TRUE
	k_Bacteria.p_Bacteroidetes.c_Bacteroidia.o_Bacteroidales.f_Bacteroidaceae.g_Bacteroides.s_Bacteroides_vulgatus	6	0.362852	0.15105	0.016297	0.189748	0.567198	0.838728	0.535961	0.216119	0.181534	0.233844	TRUE
	k_Bacteria.p_Firmicutes.c_Clostridia.o_Clostridiales.f_Lachnospiraceae.g_Lachnospiraceae_noname.s_Lachnospiraceae_bacterium_5_1_63FAA	6	0.065393	0.0300565	0.0295801	0.255932	0.258827	0.281898	0.410489	0.0727529	0.0647865	0.261453	TRUE
	k_Bacteria.p_Firmicutes.c_Clostridia.o_Clostridiales.f_Lachnospiraceae.g_Roseburia.s_Roseburia_hominis	6	-0.239665	0.0828242	0.00380788	0.0947209	-0.620666	1.59315	0.716697	-0.214497	0.165909	0.19606	TRUE
Notes: Significant results are highlighted in bold font.

### Sheet: S3E
Table S3E. Sensitive Analysis of Identified Significant Causal Relationships between Gut Microbiota and Psychiatric Disorders
Outcomes	Exposures	IVs	IVW			Cochran's Q test		Egger Intercept test			PRESSO				Steiger’s Z test
			OR	Estimate	FDR	Q-value	P-value	Intercept	SE	P-value	ß	P-value	Global Test RSSobs	Global Test P-value	R2.exposure	R2.outcome	Causal Direction	P-value
ADHD	k_Bacteria.p_Firmicutes.c_Bacilli.o_Lactobacillales.f_Streptococcaceae.g_Streptococcus.s_Streptococcus_parasanguinis	3	0.963973	0.964 (0.946 - 0.982)	0.0168102	0.185809	0.911281	-2.34457e-05	0.0368936	0.999595	NA	NA	NA	NA	0.00840679	7.25858e-06	TRUE	1.18234e-14
	k_Bacteria.p_Bacteroidetes.c_Bacteroidia.o_Bacteroidales.f_Rikenellaceae.g_Alistipes.s_Alistipes_indistinctus	10	0.947587	0.948 (0.920 - 0.976)	0.020729	1.9723	0.991898	0.00896216	0.0217921	0.69168	-0.0538367	0.0057286	2.40647	0.992	0.0286397	2.13702e-05	TRUE	7.25446e-47
	k_Bacteria.p_Firmicutes.c_Clostridia.o_Clostridiales.f_Ruminococcaceae.g_Ruminococcus.s_Ruminococcus_bromii	6	1.10964	1.110 (1.048 - 1.175)	0.020729	2.62296	0.757874	0.01307	0.0300454	0.685999	0.104034	0.0164451	3.79387	0.7844	0.0172497	4.11471e-05	TRUE	1.65188e-27
	k_Bacteria.p_Bacteroidetes.c_Bacteroidia.o_Bacteroidales.f_Bacteroidaceae.g_Bacteroides.s_Bacteroides_massiliensis	4	1.07413	1.074 (1.032 - 1.118)	0.020729	0.752111	0.860884	0.00260481	0.0267519	0.931312	0.0715127	0.0386956	1.19374	0.8854	0.0117918	1.71924e-05	TRUE	1.19795e-19
	k_Bacteria.p_Firmicutes.c_Clostridia.o_Clostridiales.f_Clostridiales_noname	7	1.10176	1.102 (1.042 - 1.165)	0.0235572	3.64744	0.724261	-0.0133682	0.0170199	0.467762	0.0969123	0.0146193	4.93438	0.7509	0.0196696	4.95908e-05	TRUE	4.42844e-31
	k_Bacteria.p_Firmicutes.c_Clostridia.o_Clostridiales.f_Ruminococcaceae.g_Ruminococcus.s_Ruminococcus_callidus	5	1.06284	1.063 (1.026 - 1.101)	0.0235572	1.18068	0.881269	0.00888474	0.0309135	0.792511	0.0609448	0.0276778	1.74668	0.9022	0.0140679	2.05879e-05	TRUE	3.73558e-23
PTSD	k_Bacteria.p_Firmicutes.c_Bacilli.o_Lactobacillales.f_Streptococcaceae.g_Streptococcus.s_Streptococcus_parasanguinis	3	0.904354	0.904 (0.880 - 0.929)	8.3817e-11	0.163094	0.92169	-0.00653572	0.059008	0.929774	NA	NA	NA	NA	0.00840679	2.54786e-05	TRUE	7.50529e-14
SCZ	k_Bacteria.p_Firmicutes.c_Clostridia.o_Clostridiales.f_Ruminococcaceae.g_Ruminococcus.s_Ruminococcus_callidus	5	1.03952	1.040 (1.024 - 1.055)	0.000121002	0.257073	0.992414	-0.00178849	0.0285024	0.953914	0.0387638	0.00754132	0.428256	0.9914	0.0140679	1.42556e-05	TRUE	6.14409e-23
	k_Bacteria.p_Firmicutes.c_Clostridia.o_Clostridiales.f_Ruminococcaceae	6	0.878872	0.879 (0.832 - 0.928)	0.00037788	1.77948	0.878738	0.0284699	0.0228157	0.280157	-0.129116	0.00571348	2.59953	0.8906	0.0163499	7.1889e-05	TRUE	1.04012e-24
TS	k_Bacteria.p_Firmicutes.c_Bacilli.o_Lactobacillales.f_Streptococcaceae.g_Streptococcus.s_Streptococcus_thermophilus	4	1.12298	1.123 (1.070 - 1.178)	0.000223875	0.229594	0.972676	-0.0112753	0.0954514	0.916762	0.11599	0.0179149	0.419391	0.9725	0.0111079	0.000135476	TRUE	2.5467e-11
	k_Bacteria.p_Bacteroidetes.c_Bacteroidia.o_Bacteroidales.f_Porphyromonadaceae.g_Barnesiella	13	0.828639	0.829 (0.761 - 0.902)	0.00104807	2.61171	0.99772	-0.00585617	0.0405964	0.887909	-0.18797	0.0010002	3.06251	0.998	0.035357	0.000465749	TRUE	6.18371e-33
	k_Bacteria.p_Firmicutes.c_Clostridia.o_Clostridiales.f_Ruminococcaceae.g_Ruminococcaceae_noname	8	1.17539	1.175 (1.083 - 1.276)	0.00562981	3.99986	0.779793	-0.0315154	0.0554098	0.590152	0.161603	0.0062076	5.13614	0.8105	0.0226389	0.000875328	TRUE	5.35715e-18
	k_Bacteria.p_Bacteroidetes.c_Bacteroidia.o_Bacteroidales.f_Porphyromonadaceae.g_Odoribacter	8	1.44047	1.440 (1.186 - 1.750)	0.00948338	5.3902	0.612459	-0.0520493	0.0470801	0.31127	0.364969	0.00791656	7.05021	0.6517	0.0228839	0.00110371	TRUE	3.00228e-17
	k_Bacteria.p_Firmicutes.c_Clostridia.o_Clostridiales.f_Ruminococcaceae.g_Ruminococcaceae_noname.s_Ruminococcaceae_bacterium_D16	7	1.16935	1.169 (1.064 - 1.285)	0.0379085	3.92829	0.68638	-0.0429172	0.059622	0.503867	0.156447	0.0174064	5.23028	0.7247	0.0198749	0.000759182	TRUE	5.35857e-16
Notes: Given that only three IVs were available for some gut microbiota, the MR-PRESSO test was not performed.

### Sheet: S3F
Table S3F. Leave-one-out Analysis of Identified Significant Causal Relationships between Gut Microbiota and Psychiatric Disorders
Exposures	SNP	ß	SE	P-value	Estimate
ADHD
k_Bacteria.p_Firmicutes.c_Clostridia.o_Clostridiales.f_Clostridiales_noname	rs12039057	0.113934	0.0270913	2.6044e-05	1.121 (1.063 - 1.182)
	rs315026	0.108533	0.0301901	0.000324396	1.115 (1.051 - 1.183)
	rs35903463	0.095878	0.034201	0.00505719	1.101 (1.029 - 1.177)
	rs36131910	0.0902259	0.0332508	0.00665771	1.094 (1.025 - 1.168)
	rs4939587	0.102804	0.033719	0.00229732	1.108 (1.037 - 1.184)
	rs7402939	0.0777453	0.0265993	0.00346861	1.081 (1.026 - 1.139)
	rs74564383	0.0892721	0.0302301	0.0031461	1.093 (1.030 - 1.160)
	All	0.0969123	0.0285614	0.000691013	1.102 (1.042 - 1.165)
k_Bacteria.p_Bacteroidetes.c_Bacteroidia.o_Bacteroidales.f_Rikenellaceae.g_Alistipes.s_Alistipes_indistinctus	rs10966460	-0.0600728	0.0150663	6.68498e-05	0.942 (0.914 - 0.970)
	rs11957434	-0.0541116	0.0168425	0.00131449	0.947 (0.917 - 0.979)
	rs12332306	-0.0507112	0.0164948	0.00210946	0.951 (0.920 - 0.982)
	rs1362650	-0.0622842	0.0136189	4.79969e-06	0.940 (0.915 - 0.965)
	rs2055593	-0.0494089	0.0160167	0.00203661	0.952 (0.922 - 0.982)
	rs2789623	-0.0515691	0.0166804	0.00199085	0.950 (0.919 - 0.981)
	rs4897508	-0.0513651	0.016289	0.00161399	0.950 (0.920 - 0.981)
	rs62493320	-0.0584282	0.0159714	0.000253884	0.943 (0.914 - 0.973)
	rs73102812	-0.046088	0.0136621	0.000742388	0.955 (0.930 - 0.981)
	rs8015391	-0.0543566	0.0166086	0.00106486	0.947 (0.917 - 0.978)
	All	-0.0538367	0.0149455	0.000315535	0.948 (0.920 - 0.976)
k_Bacteria.p_Firmicutes.c_Bacilli.o_Lactobacillales.f_Streptococcaceae.g_Streptococcus.s_Streptococcus_parasanguinis	rs117329402	-0.0395031	0.0153797	0.0102134	0.961 (0.933 - 0.991)
	rs1893286	-0.0430557	0.0121289	0.000385454	0.958 (0.935 - 0.981)
	rs6481791	-0.0276884	0.0032546	1.77759e-17	0.973 (0.967 - 0.979)
	All	-0.0366922	0.0093359	8.48642e-05	0.964 (0.946 - 0.982)
k_Bacteria.p_Firmicutes.c_Clostridia.o_Clostridiales.f_Ruminococcaceae.g_Ruminococcus.s_Ruminococcus_bromii	rs10864073	0.0936166	0.0331667	0.00476349	1.098 (1.029 - 1.172)
	rs12041621	0.131248	0.0150536	2.8135e-18	1.140 (1.107 - 1.174)
	rs1884673	0.108163	0.03607	0.00271126	1.114 (1.038 - 1.196)
	rs34762184	0.101969	0.0353186	0.00388767	1.107 (1.033 - 1.187)
	rs4884323	0.0926187	0.0324562	0.00432197	1.097 (1.029 - 1.169)
	rs9865704	0.0970929	0.0355397	0.00629591	1.102 (1.028 - 1.181)
	All	0.104034	0.0293327	0.00039009	1.110 (1.048 - 1.175)
k_Bacteria.p_Firmicutes.c_Clostridia.o_Clostridiales.f_Ruminococcaceae.g_Ruminococcus.s_Ruminococcus_callidus	rs12098699	0.0632288	0.0230709	0.00613206	1.065 (1.018 - 1.115)
	rs1321631	0.0595074	0.0236815	0.0119768	1.061 (1.013 - 1.112)
	rs35200886	0.053405	0.0204059	0.00886714	1.055 (1.013 - 1.098)
	rs4268390	0.0525496	0.0212887	0.013571	1.054 (1.011 - 1.099)
	rs79207650	0.0753401	0.0101538	1.17227e-13	1.078 (1.057 - 1.100)
	All	0.0609448	0.0180086	0.000713854	1.063 (1.026 - 1.101)
k_Bacteria.p_Bacteroidetes.c_Bacteroidia.o_Bacteroidales.f_Bacteroidaceae.g_Bacteroides.s_Bacteroides_massiliensis	rs112691179	0.0566547	0.013588	3.05294e-05	1.058 (1.030 - 1.087)
	rs12621563	0.0762835	0.0286231	0.00769646	1.079 (1.020 - 1.142)
	rs4937922	0.0840721	0.0208777	5.65233e-05	1.088 (1.044 - 1.133)
	rs61944855	0.069817	0.0296845	0.0186743	1.072 (1.012 - 1.137)
	All	0.0715127	0.0202702	0.000418767	1.074 (1.032 - 1.118)
PTSD
k_Bacteria.p_Firmicutes.c_Bacilli.o_Lactobacillales.f_Streptococcaceae.g_Streptococcus.s_Streptococcus_parasanguinis	rs117329402	-0.107877	0.0196156	3.80732e-08	0.898 (0.864 - 0.933)
	rs1893286	-0.106945	0.0221401	1.36265e-06	0.899 (0.860 - 0.938)
	rs6481791	-0.0869594	0.00249624	6.90324e-266	0.917 (0.912 - 0.921)
	All	-0.100535	0.0138672	4.17414e-13	0.904 (0.880 - 0.929)
SCZ
k_Bacteria.p_Firmicutes.c_Clostridia.o_Clostridiales.f_Ruminococcaceae	rs10091952	-0.149985	0.0231727	9.64005e-11	0.861 (0.823 - 0.901)
	rs111854245	-0.121857	0.0331438	0.000236348	0.885 (0.830 - 0.945)
	rs117996720	-0.120275	0.0316723	0.000146178	0.887 (0.833 - 0.943)
	rs154221	-0.127454	0.0338929	0.000169573	0.880 (0.824 - 0.941)
	rs6887055	-0.141607	0.0301491	2.64141e-06	0.868 (0.818 - 0.921)
	rs74949229	-0.113025	0.0300004	0.000164918	0.893 (0.842 - 0.947)
	All	-0.129116	0.0279216	3.75984e-06	0.879 (0.832 - 0.928)
k_Bacteria.p_Firmicutes.c_Clostridia.o_Clostridiales.f_Ruminococcaceae.g_Ruminococcus.s_Ruminococcus_callidus	rs12098699	0.0389653	0.010032	0.000102707	1.040 (1.019 - 1.060)
	rs1321631	0.0320025	0.00595245	7.60089e-08	1.033 (1.021 - 1.045)
	rs35200886	0.0410223	0.00942613	1.34918e-05	1.042 (1.023 - 1.061)
	rs4268390	0.0448677	0.00748277	2.0206e-09	1.046 (1.031 - 1.061)
	rs79207650	0.0371583	0.00942016	7.99511e-05	1.038 (1.019 - 1.057)
	All	0.0387638	0.00776761	6.02426e-07	1.040 (1.024 - 1.055)
TS
k_Bacteria.p_Bacteroidetes.c_Bacteroidia.o_Bacteroidales.f_Porphyromonadaceae.g_Barnesiella	rs1078988	-0.179572	0.0466412	0.000118086	0.836 (0.763 - 0.916)
	rs115004061	-0.17108	0.0422006	5.03559e-05	0.843 (0.776 - 0.915)
	rs118183316	-0.187254	0.0467499	6.19033e-05	0.829 (0.757 - 0.909)
	rs34437635	-0.186313	0.0479963	0.000103672	0.830 (0.755 - 0.912)
	rs62135856	-0.200845	0.0449953	8.0562e-06	0.818 (0.749 - 0.893)
	rs67396441	-0.180773	0.0451601	6.25623e-05	0.835 (0.764 - 0.912)
	rs700801	-0.17848	0.0465943	0.000127878	0.837 (0.764 - 0.917)
	rs72957980	-0.219068	0.0344395	2.0052e-10	0.803 (0.751 - 0.859)
	rs74448867	-0.188507	0.0476677	7.66601e-05	0.828 (0.754 - 0.909)
	rs78335793	-0.186738	0.0473193	7.93514e-05	0.830 (0.756 - 0.910)
	rs8029854	-0.199412	0.0456052	1.22788e-05	0.819 (0.749 - 0.896)
	rs9364722	-0.172302	0.0450774	0.000132183	0.842 (0.771 - 0.919)
	rs9884588	-0.193546	0.0470443	3.88652e-05	0.824 (0.751 - 0.904)
	All	-0.18797	0.043535	1.57681e-05	0.829 (0.761 - 0.902)
k_Bacteria.p_Bacteroidetes.c_Bacteroidia.o_Bacteroidales.f_Porphyromonadaceae.g_Odoribacter	rs2374247	0.358206	0.113969	0.00167214	1.431 (1.144 - 1.789)
	rs2605503	0.381117	0.112957	0.000740797	1.464 (1.173 - 1.827)
	rs28376149	0.311644	0.0975823	0.00140486	1.366 (1.128 - 1.654)
	rs3103001	0.369843	0.115401	0.00135133	1.448 (1.154 - 1.815)
	rs58045871	0.42111	0.0998943	2.49168e-05	1.524 (1.253 - 1.853)
	rs6461301	0.307923	0.0898259	0.000608053	1.361 (1.141 - 1.623)
	rs71492034	0.40712	0.10272	7.3895e-05	1.502 (1.228 - 1.838)
	rs7298214	0.364732	0.114048	0.00138361	1.440 (1.152 - 1.801)
	All	0.364969	0.0993235	0.000238276	1.440 (1.186 - 1.750)
k_Bacteria.p_Firmicutes.c_Clostridia.o_Clostridiales.f_Ruminococcaceae.g_Ruminococcaceae_noname	rs114446285	0.167918	0.0473574	0.000391465	1.183 (1.078 - 1.298)
	rs11626630	0.140009	0.0369749	0.000152734	1.150 (1.070 - 1.237)
	rs12621499	0.174597	0.0457815	0.000136896	1.191 (1.089 - 1.303)
	rs3916427	0.164058	0.0481676	0.000659263	1.178 (1.072 - 1.295)
	rs4239490	0.138529	0.0392875	0.000421835	1.149 (1.063 - 1.241)
	rs4416113	0.168016	0.0485729	0.000542074	1.183 (1.076 - 1.301)
	rs4805798	0.156225	0.0481138	0.00116629	1.169 (1.064 - 1.285)
	rs570295	0.185558	0.0428161	1.46537e-05	1.204 (1.107 - 1.309)
	All	0.161603	0.0418608	0.000113162	1.175 (1.083 - 1.276)
k_Bacteria.p_Firmicutes.c_Bacilli.o_Lactobacillales.f_Streptococcaceae.g_Streptococcus.s_Streptococcus_thermophilus	rs13086575	0.0928565	0.0172016	6.73363e-08	1.097 (1.061 - 1.135)
	rs6900225	0.133742	0.0224397	2.5212e-09	1.143 (1.094 - 1.194)
	rs74654613	0.117831	0.0351097	0.000790534	1.125 (1.050 - 1.205)
	rs7524171	0.118181	0.0337307	0.000458928	1.125 (1.053 - 1.202)
	All	0.11599	0.0245251	2.25142e-06	1.123 (1.070 - 1.178)
k_Bacteria.p_Firmicutes.c_Clostridia.o_Clostridiales.f_Ruminococcaceae.g_Ruminococcaceae_noname.s_Ruminococcaceae_bacterium_D16	rs114446285	0.163213	0.0558557	0.00347737	1.177 (1.055 - 1.313)
	rs11626630	0.130644	0.0421897	0.0019577	1.140 (1.049 - 1.238)
	rs12621499	0.170655	0.0541395	0.00162085	1.186 (1.067 - 1.319)
	rs3916427	0.158491	0.0567786	0.00524816	1.172 (1.048 - 1.310)
	rs4239490	0.128501	0.0451348	0.00441282	1.137 (1.041 - 1.242)
	rs4416113	0.162952	0.0575014	0.00459869	1.177 (1.052 - 1.317)
	rs570295	0.183527	0.0509519	0.000315825	1.201 (1.087 - 1.328)
	All	0.156447	0.0480971	0.00114297	1.169 (1.064 - 1.285)

### Sheet: S4A
Table S4A. Summary Results of Causal Relationships between Identified Gut Microbiota and Immunophenotypes
Outcomes	Mediators	Exposures	IVs	IVW (multiplicative random effects)			MR Egger			Weighted median			Consistency
				ß	SE	P-value	ß	SE	P-value	ß	SE	P-value
ADHD	HLA DR on CD33dim HLA DR+ CD11b+	k_Bacteria.p_Firmicutes.c_Bacilli.o_Lactobacillales.f_Streptococcaceae.g_Streptococcus.s_Streptococcus_parasanguinis	3	-0.051249	0.064156	0.424396	-0.389342	0.585649	0.626487	-0.0974658	0.139031	0.483281	TRUE
		k_Bacteria.p_Bacteroidetes.c_Bacteroidia.o_Bacteroidales.f_Rikenellaceae.g_Alistipes.s_Alistipes_indistinctus	12	-0.0747738	0.143669	0.602745	0.387627	0.877632	0.668123	0.0293093	0.160508	0.855109	FALSE
		k_Bacteria.p_Firmicutes.c_Clostridia.o_Clostridiales.f_Ruminococcaceae.g_Ruminococcus.s_Ruminococcus_bromii	7	-0.256534	0.199597	0.1987	0.925299	1.22944	0.485583	-0.143176	0.204957	0.484825	FALSE
		k_Bacteria.p_Bacteroidetes.c_Bacteroidia.o_Bacteroidales.f_Bacteroidaceae.g_Bacteroides.s_Bacteroides_massiliensis	6	-0.196872	0.113182	0.0819596	-0.0142781	0.783897	0.98634	-0.120691	0.17595	0.492751	TRUE
		k_Bacteria.p_Firmicutes.c_Clostridia.o_Clostridiales.f_Clostridiales_noname	8	-0.0155057	0.0832663	0.852273	0.37281	0.400957	0.388352	-0.00997943	0.157691	0.94954	FALSE
		k_Bacteria.p_Firmicutes.c_Clostridia.o_Clostridiales.f_Ruminococcaceae.g_Ruminococcus.s_Ruminococcus_callidus	5	0.245975	0.0374577	5.14e-11	0.299822	0.533273	0.613232	0.267244	0.142827	0.0613317	TRUE
	HVEM on EM CD4+	k_Bacteria.p_Firmicutes.c_Bacilli.o_Lactobacillales.f_Streptococcaceae.g_Streptococcus.s_Streptococcus_parasanguinis	3	0.0645815	0.268835	0.810154	-0.420953	1.81606	0.854996	-0.15985	0.184257	0.385649	FALSE
		k_Bacteria.p_Bacteroidetes.c_Bacteroidia.o_Bacteroidales.f_Rikenellaceae.g_Alistipes.s_Alistipes_indistinctus	12	-0.0371198	0.142721	0.794797	-0.0938736	0.89219	0.918284	0.0188242	0.171444	0.91257	FALSE
		k_Bacteria.p_Firmicutes.c_Clostridia.o_Clostridiales.f_Ruminococcaceae.g_Ruminococcus.s_Ruminococcus_bromii	7	-0.325195	0.118239	0.0059535	-0.201187	0.982669	0.845852	-0.440761	0.201673	0.0288503	TRUE
		k_Bacteria.p_Bacteroidetes.c_Bacteroidia.o_Bacteroidales.f_Bacteroidaceae.g_Bacteroides.s_Bacteroides_massiliensis	6	-0.0975917	0.109962	0.374808	-0.189209	0.851402	0.835019	-0.0351199	0.210023	0.867197	TRUE
		k_Bacteria.p_Firmicutes.c_Clostridia.o_Clostridiales.f_Clostridiales_noname	8	0.103137	0.0906034	0.254979	-0.0041787	0.445916	0.992827	0.0986686	0.184787	0.593371	FALSE
		k_Bacteria.p_Firmicutes.c_Clostridia.o_Clostridiales.f_Ruminococcaceae.g_Ruminococcus.s_Ruminococcus_callidus	5	0.0803323	0.139475	0.564641	-0.199911	0.71009	0.796608	0.189463	0.162276	0.242994	FALSE
	CD38 on IgD+ CD38br	k_Bacteria.p_Firmicutes.c_Bacilli.o_Lactobacillales.f_Streptococcaceae.g_Streptococcus.s_Streptococcus_parasanguinis	3	-0.132724	0.0400515	0.000920287	-0.406069	0.406464	0.50031	-0.100767	0.0963951	0.29586	TRUE
		k_Bacteria.p_Bacteroidetes.c_Bacteroidia.o_Bacteroidales.f_Rikenellaceae.g_Alistipes.s_Alistipes_indistinctus	12	-0.11593	0.0562235	0.0392127	0.171332	0.444617	0.70805	-0.117349	0.103516	0.256948	FALSE
		k_Bacteria.p_Firmicutes.c_Clostridia.o_Clostridiales.f_Ruminococcaceae.g_Ruminococcus.s_Ruminococcus_bromii	7	0.0509459	0.120206	0.671697	0.766884	0.747519	0.351983	0.0519492	0.123396	0.673758	TRUE
		k_Bacteria.p_Bacteroidetes.c_Bacteroidia.o_Bacteroidales.f_Bacteroidaceae.g_Bacteroides.s_Bacteroides_massiliensis	6	-0.0126378	0.0947319	0.893872	-0.0933973	0.58787	0.881467	0.00321847	0.121743	0.978909	FALSE
		k_Bacteria.p_Firmicutes.c_Clostridia.o_Clostridiales.f_Clostridiales_noname	8	-0.0581412	0.0726871	0.423779	0.182897	0.273553	0.528621	0.00841132	0.11752	0.942941	FALSE
		k_Bacteria.p_Firmicutes.c_Clostridia.o_Clostridiales.f_Ruminococcaceae.g_Ruminococcus.s_Ruminococcus_callidus	5	0.11334	0.0791896	0.152358	0.370505	0.391755	0.414045	0.126317	0.103713	0.223244	TRUE
	CD33 on basophil	k_Bacteria.p_Firmicutes.c_Bacilli.o_Lactobacillales.f_Streptococcaceae.g_Streptococcus.s_Streptococcus_parasanguinis	3	-0.00532998	0.191991	0.977852	1.33537	0.602815	0.269949	-0.1076	0.167199	0.519871	FALSE
		k_Bacteria.p_Bacteroidetes.c_Bacteroidia.o_Bacteroidales.f_Rikenellaceae.g_Alistipes.s_Alistipes_indistinctus	12	-0.124672	0.160011	0.435891	-0.0254929	0.992378	0.980011	0.0578531	0.172291	0.737031	FALSE
		k_Bacteria.p_Firmicutes.c_Clostridia.o_Clostridiales.f_Ruminococcaceae.g_Ruminococcus.s_Ruminococcus_bromii	7	0.272217	0.115613	0.0185445	1.38531	0.907689	0.187487	0.269161	0.198909	0.175997	TRUE
		k_Bacteria.p_Bacteroidetes.c_Bacteroidia.o_Bacteroidales.f_Bacteroidaceae.g_Bacteroides.s_Bacteroides_massiliensis	6	-0.0446209	0.201969	0.825147	1.38585	1.00599	0.240382	-0.0276224	0.220412	0.900269	FALSE
		k_Bacteria.p_Firmicutes.c_Clostridia.o_Clostridiales.f_Clostridiales_noname	8	-0.0016108	0.0926256	0.986125	0.483833	0.41171	0.284442	0.112055	0.165201	0.497584	FALSE
		k_Bacteria.p_Firmicutes.c_Clostridia.o_Clostridiales.f_Ruminococcaceae.g_Ruminococcus.s_Ruminococcus_callidus	5	0.0265064	0.0980897	0.786986	-0.455692	0.546446	0.465515	0.000976427	0.15737	0.995049	FALSE
	Mo MDSC AC	k_Bacteria.p_Firmicutes.c_Bacilli.o_Lactobacillales.f_Streptococcaceae.g_Streptococcus.s_Streptococcus_parasanguinis	3	0.0174342	0.0530569	0.742463	0.294191	0.53828	0.681574	0.0610807	0.129598	0.637421	TRUE
		k_Bacteria.p_Bacteroidetes.c_Bacteroidia.o_Bacteroidales.f_Rikenellaceae.g_Alistipes.s_Alistipes_indistinctus	12	-0.015282	0.0569371	0.78839	0.257711	0.604508	0.678909	-0.0794521	0.124883	0.524637	FALSE
		k_Bacteria.p_Firmicutes.c_Clostridia.o_Clostridiales.f_Ruminococcaceae.g_Ruminococcus.s_Ruminococcus_bromii	7	0.156462	0.147393	0.288451	0.0428442	0.986983	0.967055	0.0269305	0.179196	0.880539	TRUE
		k_Bacteria.p_Bacteroidetes.c_Bacteroidia.o_Bacteroidales.f_Bacteroidaceae.g_Bacteroides.s_Bacteroides_massiliensis	6	-0.182848	0.121457	0.132208	-0.0705642	0.744897	0.929085	-0.211763	0.173981	0.223543	TRUE
		k_Bacteria.p_Firmicutes.c_Clostridia.o_Clostridiales.f_Clostridiales_noname	8	0.077139	0.137156	0.573832	-0.298346	0.450629	0.532519	-0.0772707	0.153407	0.614473	FALSE
		k_Bacteria.p_Firmicutes.c_Clostridia.o_Clostridiales.f_Ruminococcaceae.g_Ruminococcus.s_Ruminococcus_callidus	5	-0.0786373	0.0463157	0.0895353	-0.34506	0.492533	0.53401	-0.0575948	0.12777	0.652157	TRUE
	CD33 on CD33dim HLA DR-	k_Bacteria.p_Firmicutes.c_Bacilli.o_Lactobacillales.f_Streptococcaceae.g_Streptococcus.s_Streptococcus_parasanguinis	3	-1.95e-06	0.159652	0.99999	1.11745	0.602753	0.314916	-0.0806682	0.159338	0.612666	FALSE
		k_Bacteria.p_Bacteroidetes.c_Bacteroidia.o_Bacteroidales.f_Rikenellaceae.g_Alistipes.s_Alistipes_indistinctus	12	-0.121791	0.166123	0.463474	0.0075755	1.02958	0.994274	0.0777597	0.168534	0.64452	FALSE
		k_Bacteria.p_Firmicutes.c_Clostridia.o_Clostridiales.f_Ruminococcaceae.g_Ruminococcus.s_Ruminococcus_bromii	7	0.278789	0.115604	0.0158831	1.36487	0.906148	0.192357	0.296811	0.186808	0.112093	TRUE
		k_Bacteria.p_Bacteroidetes.c_Bacteroidia.o_Bacteroidales.f_Bacteroidaceae.g_Bacteroides.s_Bacteroides_massiliensis	6	-0.0363299	0.202977	0.857949	1.48946	0.977149	0.202116	-0.0828884	0.216655	0.702029	FALSE
		k_Bacteria.p_Firmicutes.c_Clostridia.o_Clostridiales.f_Clostridiales_noname	8	0.035872	0.0934957	0.701219	0.504406	0.41155	0.266261	0.127402	0.161913	0.431365	TRUE
		k_Bacteria.p_Firmicutes.c_Clostridia.o_Clostridiales.f_Ruminococcaceae.g_Ruminococcus.s_Ruminococcus_callidus	5	0.0282077	0.0960392	0.768979	-0.491191	0.54593	0.434573	0.0203013	0.160173	0.899141	FALSE
PTSD	CD11c on granulocyte	k_Bacteria.p_Firmicutes.c_Bacilli.o_Lactobacillales.f_Streptococcaceae.g_Streptococcus.s_Streptococcus_parasanguinis	3	-0.0304867	0.138271	0.825493	0.167458	0.961696	0.890247	0.0930648	0.124968	0.456449	FALSE
	CD25++ CD8br %T cell	k_Bacteria.p_Firmicutes.c_Bacilli.o_Lactobacillales.f_Streptococcaceae.g_Streptococcus.s_Streptococcus_parasanguinis	3	0.0100538	0.031304	0.748086	-0.18509	0.423407	0.737642	-0.000849875	0.0992988	0.993171	FALSE
	HVEM on EM CD8br	k_Bacteria.p_Firmicutes.c_Bacilli.o_Lactobacillales.f_Streptococcaceae.g_Streptococcus.s_Streptococcus_parasanguinis	3	0.0829666	0.27481	0.762724	-0.312078	1.882	0.895386	-0.168199	0.179826	0.349611	FALSE
	IgD- CD24- %B cell	k_Bacteria.p_Firmicutes.c_Bacilli.o_Lactobacillales.f_Streptococcaceae.g_Streptococcus.s_Streptococcus_parasanguinis	3	0.0645036	0.0689616	0.349605	-0.286167	0.405223	0.60856	0.0785704	0.104213	0.450885	FALSE
	Basophil %CD33dim HLA DR- CD66b-	k_Bacteria.p_Firmicutes.c_Bacilli.o_Lactobacillales.f_Streptococcaceae.g_Streptococcus.s_Streptococcus_parasanguinis	3	0.0370005	0.112562	0.742374	-0.747825	0.533088	0.394258	0.0775018	0.138793	0.576573	FALSE
	IgD on IgD+ CD38br	k_Bacteria.p_Firmicutes.c_Bacilli.o_Lactobacillales.f_Streptococcaceae.g_Streptococcus.s_Streptococcus_parasanguinis	3	-0.0855459	0.080492	0.287878	-0.550633	0.404194	0.403119	-0.123824	0.0987305	0.209781	TRUE
	CD25 on IgD+ CD24-	k_Bacteria.p_Firmicutes.c_Bacilli.o_Lactobacillales.f_Streptococcaceae.g_Streptococcus.s_Streptococcus_parasanguinis	3	0.145183	0.0401982	0.000304239	0.419557	0.404406	0.488295	0.14014	0.0998453	0.160447	TRUE
SCZ	CD11c+ monocyte %monocyte	k_Bacteria.p_Firmicutes.c_Clostridia.o_Clostridiales.f_Ruminococcaceae.g_Ruminococcus.s_Ruminococcus_callidus	5	-0.0311341	0.0972188	0.74878	0.136757	0.502698	0.803235	0.0314539	0.113847	0.782332	FALSE
		k_Bacteria.p_Firmicutes.c_Clostridia.o_Clostridiales.f_Ruminococcaceae	7	-0.107409	0.102974	0.296914	-0.648227	0.725221	0.412363	-0.104777	0.19743	0.595622	TRUE
	CD64 on CD14+ CD16+ monocyte	k_Bacteria.p_Firmicutes.c_Clostridia.o_Clostridiales.f_Ruminococcaceae.g_Ruminococcus.s_Ruminococcus_callidus	3	-0.0977783	0.120068	0.41544	0.419248	0.564947	0.593565	-0.167461	0.127444	0.188846	FALSE
		k_Bacteria.p_Firmicutes.c_Clostridia.o_Clostridiales.f_Ruminococcaceae	7	-0.114859	0.113067	0.3097	0.214894	0.683602	0.765945	-0.112254	0.17354	0.517729	FALSE
	CD28- DN (CD4-CD8-) %T cell	k_Bacteria.p_Firmicutes.c_Clostridia.o_Clostridiales.f_Ruminococcaceae.g_Ruminococcus.s_Ruminococcus_callidus	5	-0.067961	0.0681266	0.318488	-0.135758	0.382188	0.745937	-0.0251347	0.102212	0.805754	TRUE
		k_Bacteria.p_Firmicutes.c_Clostridia.o_Clostridiales.f_Ruminococcaceae	7	-0.00969969	0.194973	0.960322	-1.34538	0.920393	0.20366	-0.118851	0.193954	0.540021	TRUE
	HLA DR+ CD8br %T cell	k_Bacteria.p_Firmicutes.c_Clostridia.o_Clostridiales.f_Ruminococcaceae.g_Ruminococcus.s_Ruminococcus_callidus	5	0.00939384	0.0558774	0.866493	-0.232705	0.351825	0.555605	-0.0291821	0.0991954	0.768614	FALSE
		k_Bacteria.p_Firmicutes.c_Clostridia.o_Clostridiales.f_Ruminococcaceae	7	0.10911	0.120271	0.3643	0.29116	0.67836	0.685635	0.0480496	0.160997	0.76536	TRUE
	CD38 on transitional	k_Bacteria.p_Firmicutes.c_Clostridia.o_Clostridiales.f_Ruminococcaceae.g_Ruminococcus.s_Ruminococcus_callidus	5	-0.0352778	0.0309636	0.254564	-0.0959173	0.369399	0.811927	-0.0163439	0.0944946	0.862682	TRUE
		k_Bacteria.p_Firmicutes.c_Clostridia.o_Clostridiales.f_Ruminococcaceae	7	-0.0741044	0.174945	0.671868	-0.292115	0.985678	0.778871	-0.146607	0.188664	0.437111	TRUE
Notes: Significant results are highlighted in bold font, whereas inconsistency results are indicated in red font.

### Sheet: S4B
Table S4B. Sensitive Analysis of Significant Causal Relationships between Identified Gut Microbiota and Immunophenotypes
Outcomes	Mediators	Exposures	IVs	IVW Estimate	Cochran's Q test		Egger Intercept test			PRESSO				Steiger’s Z test
					Q-value	P-value	Intercept	SE	P-value	ß	P-value	Global Test RSSobs	Global Test P-value	R2.exposure	R2.outcome	Causal Direction	P-value
ADHD	HLA DR on CD33dim HLA DR+ CD11b+	k_Bacteria.p_Firmicutes.c_Clostridia.o_Clostridiales.f_Ruminococcaceae.g_Ruminococcus.s_Ruminococcus_callidus	5	0.246 (0.172 - 0.319)	0.408668	0.981761	-0.0111948	0.108158	0.924094	0.245975	0.00278243	0.643391	0.9851	0.0140679	0.00294785	TRUE	0.0173584
	HVEM on EM CD4+	k_Bacteria.p_Firmicutes.c_Clostridia.o_Clostridiales.f_Ruminococcaceae.g_Ruminococcus.s_Ruminococcus_bromii	7	-0.326 (-0.557 - -0.093)	3.26373	0.775092	-0.0161375	0.126165	0.903207	-0.325195	0.0332771	4.20583	0.807	0.0197998	0.00591937	TRUE	0.0345584
	CD38 on IgD+ CD38br	k_Bacteria.p_Firmicutes.c_Bacilli.o_Lactobacillales.f_Streptococcaceae.g_Streptococcus.s_Streptococcus_parasanguinis	3	-0.132 (-0.211 - -0.054)	0.50061	0.778563	0.0678501	0.0989171	0.617251	NA	NA	NA	NA	0.00840679	0.000890072	TRUE	0.0019858
	CD33 on basophil	k_Bacteria.p_Firmicutes.c_Clostridia.o_Clostridiales.f_Ruminococcaceae.g_Ruminococcus.s_Ruminococcus_bromii	7	0.272 (0.046 - 0.499)	3.64938	0.724001	-0.144514	0.116264	0.268984	0.272217	0.0567038	4.98244	0.7383	0.0197998	0.00451118	TRUE	0.00748678
	CD33 on CD33dim HLA DR-	k_Bacteria.p_Firmicutes.c_Clostridia.o_Clostridiales.f_Ruminococcaceae.g_Ruminococcus.s_Ruminococcus_bromii	7	0.279 (0.053 - 0.506)	3.65719	0.722952	-0.141023	0.116078	0.27864	0.278789	0.0524602	5.00846	0.7421	0.0197998	0.00461935	TRUE	0.00810666
PTSD	CD25 on IgD+ CD24-	k_Bacteria.p_Firmicutes.c_Bacilli.o_Lactobacillales.f_Streptococcaceae.g_Streptococcus.s_Streptococcus_parasanguinis	3	0.145 (0.067 - 0.224)	0.502426	0.777857	-0.0682441	0.0985885	0.614539	NA	NA	NA	NA	0.00840679	0.00103356	TRUE	0.00289798
Notes: Given that only three IVs were available for some gut microbiota, the MR-PRESSO test was not performed.

### Sheet: S4C
Table S4C. Leave-one-out Analysis of Significant Causal Relationships between Identified Gut Microbiota and Immunophenotypes
Exposures	Outcomes	SNP	ß	SE	P-value	Estimate
k_Bacteria.p_Firmicutes.c_Clostridia.o_Clostridiales.f_Ruminococcaceae.g_Ruminococcus.s_Ruminococcus_callidus	HLA DR on CD33dim HLA DR+ CD11b+	rs12098699	0.269146	0.0360007	7.65495e-14	1.309 (1.220 - 1.405)
		rs1321631	0.225806	0.038621	5.0139e-09	1.253 (1.162 - 1.352)
		rs35200886	0.2296	0.0443809	2.29892e-07	1.258 (1.153 - 1.372)
		rs4268390	0.269148	0.0440258	9.75244e-10	1.309 (1.201 - 1.427)
		rs79207650	0.238603	0.0456884	1.76628e-07	1.269 (1.161 - 1.388)
		All	0.245975	0.0374577	5.14288e-11	1.279 (1.188 - 1.376)
k_Bacteria.p_Firmicutes.c_Clostridia.o_Clostridiales.f_Ruminococcaceae.g_Ruminococcus.s_Ruminococcus_bromii	HVEM on EM CD4+	rs10864073	-0.301938	0.137367	0.0279464	0.739 (0.565 - 0.968)
		rs12041621	-0.417199	0.091466	5.08519e-06	0.659 (0.551 - 0.788)
		rs12131104	-0.318249	0.141794	0.0248042	0.727 (0.551 - 0.960)
		rs1884673	-0.293982	0.143651	0.0407072	0.745 (0.562 - 0.988)
		rs34762184	-0.354368	0.108683	0.00111192	0.702 (0.567 - 0.868)
		rs4884323	-0.291814	0.132343	0.0274555	0.747 (0.576 - 0.968)
		rs9865704	-0.292577	0.136332	0.0318675	0.746 (0.571 - 0.975)
		All	-0.325195	0.118239	0.0059535	0.722 (0.573 - 0.911)
k_Bacteria.p_Firmicutes.c_Bacilli.o_Lactobacillales.f_Streptococcaceae.g_Streptococcus.s_Streptococcus_parasanguinis	CD38 on IgD+ CD38br	rs117329402	-0.0969289	0.00512449	8.60963e-80	0.908 (0.899 - 0.917)
		rs1893286	-0.157763	0.0595424	0.00805883	0.854 (0.760 - 0.960)
		rs6481791	-0.147767	0.0641799	0.021313	0.863 (0.761 - 0.978)
		All	-0.132724	0.0400515	0.000920287	0.876 (0.810 - 0.947)
k_Bacteria.p_Firmicutes.c_Clostridia.o_Clostridiales.f_Ruminococcaceae.g_Ruminococcus.s_Ruminococcus_bromii	CD33 on basophil	rs10864073	0.291632	0.135402	0.0312542	1.339 (1.027 - 1.745)
		rs12041621	0.260208	0.13645	0.0565222	1.297 (0.993 - 1.695)
		rs12131104	0.320089	0.128184	0.0125209	1.377 (1.071 - 1.771)
		rs1884673	0.255355	0.142172	0.0724786	1.291 (0.977 - 1.706)
		rs34762184	0.262686	0.127825	0.0398737	1.300 (1.012 - 1.671)
		rs4884323	0.335556	0.110921	0.00248492	1.399 (1.125 - 1.738)
		rs9865704	0.179428	0.0851481	0.0350958	1.197 (1.013 - 1.414)
		All	0.272217	0.115613	0.0185445	1.313 (1.047 - 1.647)
k_Bacteria.p_Firmicutes.c_Clostridia.o_Clostridiales.f_Ruminococcaceae.g_Ruminococcus.s_Ruminococcus_bromii	CD33 on CD33dim HLA DR-	rs10864073	0.297973	0.135383	0.0277381	1.347 (1.033 - 1.756)
		rs12041621	0.262255	0.135754	0.0533794	1.300 (0.996 - 1.696)
		rs12131104	0.337844	0.122352	0.00575826	1.402 (1.103 - 1.782)
		rs1884673	0.252675	0.140954	0.0730354	1.287 (0.977 - 1.697)
		rs34762184	0.266694	0.126793	0.035433	1.306 (1.018 - 1.674)
		rs4884323	0.340001	0.112736	0.00256217	1.405 (1.126 - 1.752)
		rs9865704	0.193286	0.0950101	0.0419138	1.213 (1.007 - 1.462)
		All	0.278789	0.115604	0.0158831	1.322 (1.054 - 1.658)
k_Bacteria.p_Firmicutes.c_Bacilli.o_Lactobacillales.f_Streptococcaceae.g_Streptococcus.s_Streptococcus_parasanguinis	CD25 on IgD+ CD24-	rs117329402	0.113839	0.0346234	0.00100935	1.121 (1.047 - 1.199)
		rs1893286	0.184135	0.0349832	1.41307e-07	1.202 (1.123 - 1.288)
		rs6481791	0.142284	0.0691561	0.0396445	1.153 (1.007 - 1.320)
		All	0.145183	0.0401982	0.000304239	1.156 (1.069 - 1.251)
Notes: The outliers identified in the leave-one-out analysis are indicated in red font.

### Sheet: S4D
Table S4D. Summary Results of the Two-step Approach to Calculating the Mediation Effects
Outcomes	Mediators	Exposures	ß1 × ß2 (95%CI)	Mediator Proportion	P-value	ß-direct (95%CI)
ADHD	HLA DR on CD33dim HLA DR+ CD11b+	k_Bacteria.p_Firmicutes.c_Clostridia.o_Clostridiales.f_Ruminococcaceae.g_Ruminococcus.s_Ruminococcus_callidus	0.0065 (0.0037 - 0.0092)	10.60% (6.10% - 15.11%)	3.89e-06	0.054 (0.019 - 0.090)
	HVEM on EM CD4+	k_Bacteria.p_Firmicutes.c_Clostridia.o_Clostridiales.f_Ruminococcaceae.g_Ruminococcus.s_Ruminococcus_bromii	0.0115 (0.0020 - 0.0210)	11.04% (1.88% - 20.19%)	0.0181834	0.078 (0.020 - 0.138)
	CD38 on IgD+ CD38br	k_Bacteria.p_Firmicutes.c_Bacilli.o_Lactobacillales.f_Streptococcaceae.g_Streptococcus.s_Streptococcus_parasanguinis	-0.0064 (-0.0112 - -0.0016)	17.48% (4.43% - 30.54%)	0.00867651	-0.030 (-0.049 - -0.011)
PTSD	CD25 on IgD+ CD24-	k_Bacteria.p_Firmicutes.c_Bacilli.o_Lactobacillales.f_Streptococcaceae.g_Streptococcus.s_Streptococcus_parasanguinis	-0.0054 (-0.0096 - -0.0012)	5.35% (9.54% - 1.16%)	0.0123617	-0.095 (-0.123 - -0.068)

### Sheet: S5A
Table S5A. MR Results and Sensitive Analysis of the the Causal Relationship between ADHD and Coprococcus catus
Exposure	Outcome	IVs	IVW (multiplicative random effects)					MR Egger			Weighted median			Consistency	Cochran's Q test		Egger Intercept test			PRESSO				Steiger’s Z test
			ß	SE	Estimate	P-value	FDR	ß	SE	P-value	ß	SE	P-value		Q-value	P-value	Intercept	SE	P-value	ß	P-value	Global Test RSSobs	Global Test P-value	R2.exposure	R2.outcome	Causal Direction	P-value
ADHD	k_Bacteria.p_Firmicutes.c_Clostridia.o_Clostridiales.f_Lachnospiraceae.g_Coprococcus.s_Coprococcus_catus	24	-0.221848	0.0454253	-0.222 (-0.311 - -0.133)	1.04e-06	0.00021528	-0.251584	0.387481	0.522878	-0.181802	0.0940166	0.0531468	TRUE	9.54093	0.993776	0.00197705	0.0253317	0.938497	-0.221848	6.22363e-05	10.4548	0.9943	0.00489573	0.00251206	TRUE	0.085234

### Sheet: S5B
Table S5B. Leave-one-out Analysis of the the Causal Relationship between ADHD and Coprococcus catus
Exposure	Outcome	SNP	ß	SE	P-value	Estimate
ADHD	k_Bacteria.p_Firmicutes.c_Clostridia.o_Clostridiales.f_Lachnospiraceae.g_Coprococcus.s_Coprococcus_catus	rs10875612	-0.205671	0.0435104	2.27934e-06	0.814 (0.748 - 0.887)
		rs11255890	-0.233572	0.0447845	1.83346e-07	0.792 (0.725 - 0.864)
		rs11596214	-0.220045	0.0471242	3.01961e-06	0.802 (0.732 - 0.880)
		rs1162202	-0.20981	0.0454916	3.98709e-06	0.811 (0.742 - 0.886)
		rs1438898	-0.221218	0.0472722	2.87339e-06	0.802 (0.731 - 0.879)
		rs17576773	-0.217477	0.0474528	4.5831e-06	0.805 (0.733 - 0.883)
		rs17718444	-0.223208	0.0473389	2.41591e-06	0.800 (0.729 - 0.878)
		rs2025286	-0.235685	0.0445507	1.22134e-07	0.790 (0.724 - 0.862)
		rs2582895	-0.230223	0.0472918	1.12649e-06	0.794 (0.724 - 0.872)
		rs2886697	-0.221207	0.0473384	2.97004e-06	0.802 (0.731 - 0.879)
		rs4916723	-0.239512	0.0466412	2.81844e-07	0.787 (0.718 - 0.862)
		rs4925811	-0.226392	0.0471284	1.55732e-06	0.797 (0.727 - 0.875)
		rs549845	-0.203924	0.0454185	7.1264e-06	0.816 (0.746 - 0.891)
		rs6082363	-0.233506	0.0461623	4.22864e-07	0.792 (0.723 - 0.867)
		rs6537401	-0.208368	0.0444345	2.74095e-06	0.812 (0.744 - 0.886)
		rs704061	-0.220354	0.0473133	3.20319e-06	0.802 (0.731 - 0.880)
		rs73145587	-0.224178	0.0473222	2.16623e-06	0.799 (0.728 - 0.877)
		rs7506904	-0.222307	0.0472294	2.51423e-06	0.801 (0.730 - 0.878)
		rs7613360	-0.225743	0.0469304	1.50801e-06	0.798 (0.728 - 0.875)
		rs76284431	-0.224241	0.0472616	2.08831e-06	0.799 (0.728 - 0.877)
		rs76857496	-0.221817	0.0472585	2.68302e-06	0.801 (0.730 - 0.879)
		rs77960	-0.201128	0.043895	4.6051e-06	0.818 (0.750 - 0.891)
		rs7844069	-0.229339	0.0464771	8.03789e-07	0.795 (0.726 - 0.871)
		rs9969232	-0.225642	0.04756	2.09162e-06	0.798 (0.727 - 0.876)
		All	-0.221848	0.0454253	1.04065e-06	0.801 (0.733 - 0.876)

### Sheet: S5C
Table S5C. Summary Results of the Reverse Analysis for Significant Causality Identified in S3B
Exposures	Outcomes	IVs	IVW (multiplicative random effects)			MR Egger			Weighted median			Consistency	Cochran's Q test		Egger Intercept test			Steiger’s Z test
			ß	SE	P-value	ß	SE	P-value	ß	SE	P-value		Q-value	P-value	Intercept	SE	P-value	R2.exposure	R2.outcome	Causal Direction	P-value
ADHD	HLA DR on CD33dim HLA DR+ CD11b+	26	0.086104	0.113212	0.446923	-0.221528	0.642282	0.733168	0.0377242	0.171661	0.826058	FALSE	21.0087	0.692124	0.020641	0.0422906	0.629926	0.0052093	0.0131494	FALSE	0.0845242
	HVEM on EM CD4+	26	-0.310201	0.186697	0.0966081	-1.11942	0.979009	0.264142	-0.326747	0.211832	0.122957	TRUE	45.4957	0.00733856	0.0540237	0.0641454	0.407986	0.0052093	0.040372	FALSE	3.82e-06
	CD38 on IgD+ CD38br	26	-0.0942569	0.0778894	0.226226	-0.422376	0.439997	0.346651	-0.0805056	0.118591	0.497232	TRUE	21.4086	0.669621	0.0219636	0.0289086	0.454796	0.0052093	0.00620561	FALSE	0.690922
	CD33 on CD33dim HLA DR+ CD11b-	26	-0.163326	0.131742	0.215073	0.259504	0.693695	0.711622	-0.134579	0.172495	0.435276	FALSE	28.8095	0.271956	-0.0283689	0.0456734	0.540372	0.0052093	0.0186906	FALSE	0.0086364
	CD33 on basophil	26	-0.215511	0.165895	0.193917	0.861151	0.851988	0.322216	-0.281878	0.183772	0.125067	FALSE	42.8896	0.0143922	-0.0722554	0.0561113	0.210124	0.0052093	0.0293951	FALSE	7.53e-05
	FSC-A on lymphocyte	26	0.0676381	0.106877	0.526827	0.514613	0.561485	0.368512	0.075647	0.122014	0.535266	TRUE	40.7035	0.0246598	-0.0299108	0.036877	0.425281	0.0052093	0.0132731	FALSE	0.0162133
	Mo MDSC AC	26	0.15913	0.0888088	0.073161	0.303694	0.593965	0.613813	0.277546	0.158405	0.0797521	TRUE	15.2184	0.936128	-0.00969748	0.0391052	0.806256	0.0052093	0.00926127	FALSE	0.299094
	CD33 on CD33dim HLA DR-	26	-0.255469	0.161596	0.113898	0.812773	0.829328	0.336844	-0.336695	0.190165	0.0766367	FALSE	40.7787	0.0242175	-0.0716765	0.0546097	0.201757	0.0052093	0.0287353	FALSE	0.000102527
MDD	CD4 on resting Treg	45	-0.0352354	0.176422	0.841697	-0.39805	1.22739	0.747278	-0.0389268	0.232038	0.866772	TRUE	57.3156	0.085858	0.0108856	0.0364352	0.766557	0.00349851	0.0196495	FALSE	1.03783e-05
PTSD	CD11c on granulocyte	35	0.00117939	0.0681694	0.986197	0.0641203	0.168774	0.70644	-0.0781503	0.0901705	0.386109	FALSE	43.816	0.120781	-0.00844908	0.0206748	0.685425	0.00503076	0.0153706	FALSE	0.00458613
	CD25++ CD8br %T cell	35	-0.0172269	0.0493928	0.72726	-0.155003	0.138735	0.271954	0.0263352	0.080322	0.74301	FALSE	26.0228	0.834673	0.0184577	0.0169776	0.284835	0.00503076	0.00825976	FALSE	0.263294
	HVEM on EM CD8br	33	-0.011862	0.0920956	0.897515	0.0326094	0.232181	0.889215	-0.0939583	0.128945	0.466203	FALSE	33.7362	0.3835	-0.00586419	0.0280239	0.835617	0.00479112	0.0270577	FALSE	0.000680854
	IgD- CD24- %B cell	35	0.00328891	0.0552488	0.952531	0.0236046	0.136484	0.863748	-0.0117478	0.0757688	0.876783	FALSE	36.9792	0.33301	-0.00274344	0.0168044	0.871312	0.00503076	0.0101059	FALSE	0.0744996
	SSC-A on myeloid DC	35	0.0159041	0.0681555	0.81549	0.099819	0.168533	0.557699	0.0864478	0.0896287	0.33479	TRUE	43.885	0.119366	-0.0112621	0.0206438	0.589048	0.00503076	0.015304	FALSE	0.00464025
	Basophil %CD33dim HLA DR- CD66b-	32	-0.0066511	0.0965859	0.945099	0.0102518	0.233821	0.965319	0.0175366	0.112624	0.876262	FALSE	54.9034	0.00512675	-0.00229676	0.0288355	0.937044	0.00400961	0.029522	FALSE	2.39e-06
	IgD on IgD+ CD38br	35	-0.0398596	0.0514684	0.438667	-0.226644	0.128662	0.0874095	-0.0452027	0.0734898	0.538497	TRUE	32.2441	0.553855	0.0251961	0.0158239	0.120855	0.00503076	0.00897165	FALSE	0.151982
	CD25 on IgD+ CD24-	35	-0.020115	0.0501864	0.688563	-0.233499	0.12858	0.0784676	-0.000867514	0.0742751	0.990681	TRUE	30.6753	0.631374	0.0287894	0.0158155	0.0777882	0.00503076	0.00842815	FALSE	0.208768
SCZ	CD64 on CD14+ CD16+ monocyte	137	-0.043253	0.0403031	0.283184	0.225101	0.181738	0.217641	-0.00825948	0.0583527	0.88744	FALSE	152.512	0.157848	-0.0177248	0.0117077	0.132379	0.04702	0.0425726	TRUE	0.514442
	CD28- DN (CD4-CD8-) %T cell	146	0.00878541	0.0353836	0.80391	0.159524	0.175876	0.365908	0.0397635	0.054577	0.466261	TRUE	123.241	0.904603	-0.00999988	0.0113863	0.381276	0.0499781	0.0358409	TRUE	0.038456
	HLA DR+ CD8br %T cell	146	0.01558	0.0354175	0.660011	-0.413711	0.16102	0.0112065	-0.0277572	0.0505194	0.582706	FALSE	146.954	0.439059	0.0284873	0.0104269	0.00708157	0.0499781	0.0409283	TRUE	0.188114
	CD38 on transitional	147	-0.0201994	0.0359841	0.574564	-0.392708	0.1659	0.0192471	-0.0811623	0.0537663	0.131161	TRUE	142.655	0.562847	0.0247313	0.0107459	0.0227896	0.0502387	0.0390901	TRUE	0.0991251
Notes: Inconsistency results and erroneous causal inferences in Steiger's test are indicated in red font.

### Sheet: S5D
Table S5D. Summary Results of the Reverse Analysis for Significant Causality Identified in S3E
Exposures	Outcomes	IVs	IVW (multiplicative random effects)			MR Egger			Weighted median			Consistency	Cochran's Q test		Egger Intercept test			Steiger’s Z test
			ß	SE	P-value	ß	SE	P-value	ß	SE	P-value		Q-value	P-value	Intercept	SE	P-value	R2.exposure	R2.outcome	Causal Direction	P-value
ADHD	k_Bacteria.p_Firmicutes.c_Bacilli.o_Lactobacillales.f_Streptococcaceae.g_Streptococcus.s_Streptococcus_parasanguinis	25	-0.0744026	0.118969	0.531712	0.540718	0.622989	0.394392	-0.229087	0.170288	0.178531	FALSE	22.7658	0.533654	-0.0414761	0.0411913	0.324452	0.00503673	0.00299031	TRUE	0.157746
	k_Bacteria.p_Bacteroidetes.c_Bacteroidia.o_Bacteroidales.f_Rikenellaceae.g_Alistipes.s_Alistipes_indistinctus	24	0.113335	0.0795315	0.154147	0.606941	0.434535	0.176418	0.0242275	0.0997892	0.80817	TRUE	33.144	0.0785895	-0.0328045	0.0283979	0.260413	0.00489573	0.00466133	TRUE	0.88298
	k_Bacteria.p_Firmicutes.c_Clostridia.o_Clostridiales.f_Ruminococcaceae.g_Ruminococcus.s_Ruminococcus_bromii	24	0.125795	0.0671515	0.061027	0.0789992	0.377476	0.836153	0.0929057	0.0956493	0.331391	TRUE	22.3459	0.49946	0.00310988	0.0246676	0.90082	0.00489573	0.00332875	TRUE	0.286984
	k_Bacteria.p_Bacteroidetes.c_Bacteroidia.o_Bacteroidales.f_Bacteroidaceae.g_Bacteroides.s_Bacteroides_massiliensis	24	0.0171722	0.0777743	0.825252	0.11955	0.4581	0.796544	0.0585447	0.120711	0.627678	TRUE	20.0391	0.639551	-0.00680207	0.0299289	0.822309	0.00489573	0.00259568	TRUE	0.0990586
	k_Bacteria.p_Firmicutes.c_Clostridia.o_Clostridiales.f_Clostridiales_noname	25	-0.0625357	0.0643851	0.331411	-0.0989847	0.361855	0.786874	0.0155213	0.0985013	0.874792	FALSE	20.0937	0.691438	0.00245356	0.0238933	0.9191	0.00503673	0.00269935	TRUE	0.0991272
	k_Bacteria.p_Firmicutes.c_Clostridia.o_Clostridiales.f_Ruminococcaceae.g_Ruminococcus.s_Ruminococcus_callidus	23	0.168387	0.112701	0.135147	0.512914	0.617856	0.415791	0.300218	0.141961	0.034447	TRUE	31.3496	0.0891799	-0.0229723	0.0404839	0.57643	0.00474393	0.00446299	TRUE	0.857385
PTSD	k_Bacteria.p_Firmicutes.c_Bacilli.o_Lactobacillales.f_Streptococcaceae.g_Streptococcus.s_Streptococcus_parasanguinis	21	-0.0176609	0.0905925	0.845433	-0.28347	0.533034	0.601025	-0.0107597	0.150976	0.943185	TRUE	12.9516	0.87945	0.0262451	0.0514429	0.615802	0.00265016	0.00167728	TRUE	0.364039
SCZ	k_Bacteria.p_Firmicutes.c_Clostridia.o_Clostridiales.f_Ruminococcaceae.g_Ruminococcus.s_Ruminococcus_callidus	132	0.0379823	0.0376218	0.312696	0.345239	0.162925	0.0359919	0.067336	0.0580582	0.246129	TRUE	113.393	0.864129	-0.0207957	0.010682	0.0537157	0.0452042	0.0147703	TRUE	1.12e-15
	k_Bacteria.p_Firmicutes.c_Clostridia.o_Clostridiales.f_Ruminococcaceae	145	-0.0170368	0.0246344	0.489198	0.0322447	0.101603	0.751434	-0.0154623	0.0356709	0.664672	FALSE	163.852	0.123259	-0.00331976	0.00663901	0.617817	0.049324	0.0212482	TRUE	1.43e-11
TS	k_Bacteria.p_Firmicutes.c_Bacilli.o_Lactobacillales.f_Streptococcaceae.g_Streptococcus.s_Streptococcus_thermophilus	16	-0.064638	0.057076	0.257429	-0.136115	0.115994	0.260189	-0.125752	0.0785158	0.109242	TRUE	17.5414	0.287543	0.0141727	0.0199136	0.488337	0.0254045	0.00246109	TRUE	3.48e-15
	k_Bacteria.p_Bacteroidetes.c_Bacteroidia.o_Bacteroidales.f_Porphyromonadaceae.g_Barnesiella	15	0.0320042	0.0307398	0.297814	0.402084	0.252903	0.135878	0.0286385	0.0492533	0.560935	TRUE	10.3654	0.735007	-0.0524182	0.0354621	0.163184	0.0238963	0.00144345	TRUE	6.93e-17
	k_Bacteria.p_Firmicutes.c_Clostridia.o_Clostridiales.f_Ruminococcaceae.g_Ruminococcaceae_noname	16	0.031753	0.0447891	0.478358	0.107063	0.121132	0.391701	0.076423	0.085092	0.369121	TRUE	8.26516	0.912712	-0.0148809	0.0207543	0.485164	0.0254045	0.0011042	TRUE	1.64e-19
	k_Bacteria.p_Bacteroidetes.c_Bacteroidia.o_Bacteroidales.f_Porphyromonadaceae.g_Odoribacter	15	-0.0360431	0.0390431	0.355923	0.0738995	0.284919	0.799412	-0.0111114	0.0497022	0.823099	FALSE	16.6214	0.276917	-0.0155763	0.039961	0.703004	0.0238963	0.0022788	TRUE	1.91e-14
	k_Bacteria.p_Firmicutes.c_Clostridia.o_Clostridiales.f_Ruminococcaceae.g_Ruminococcaceae_noname.s_Ruminococcaceae_bacterium_D16	15	0.0473021	0.0425102	0.265827	0.092609	0.121705	0.460281	0.0784012	0.0925344	0.396847	TRUE	6.6528	0.947269	-0.00920867	0.0213262	0.672961	0.023911	0.000936038	TRUE	6.91e-19
Notes: Inconsistency results are indicated in red font.

### Sheet: S5E
Table S5E. Summary Results of the Reverse Analysis for Significant Causality Identified in S4B
Exposures	Outcomes	IVs	IVW (multiplicative random effects)			MR Egger			Weighted median			Consistency	Cochran's Q test		Egger Intercept test			Steiger’s Z test
			ß	SE	P-value	ß	SE	P-value	ß	SE	P-value		Q-value	P-value	Intercept	SE	P-value	R2.exposure	R2.outcome	Causal Direction	P-value
HLA DR on CD33dim HLA DR+ CD11b+	k_Bacteria.p_Firmicutes.c_Clostridia.o_Clostridiales.f_Ruminococcaceae.g_Ruminococcus.s_Ruminococcus_callidus	11	-0.0256308	0.0333839	0.442629	-0.058681	0.101004	0.575512	-0.00150404	0.0423217	0.97165	TRUE	10.6477	0.385616	0.0100371	0.0287787	0.735283	0.280824	0.00145724	TRUE	3.29792e-91
HVEM on EM CD4+	k_Bacteria.p_Firmicutes.c_Clostridia.o_Clostridiales.f_Ruminococcaceae.g_Ruminococcus.s_Ruminococcus_bromii	5	-0.0129751	0.0438816	0.767472	0.131385	0.309647	0.699933	-0.0043122	0.050316	0.931703	FALSE	5.08853	0.278334	-0.0393245	0.0832919	0.669054	0.122318	0.000672112	TRUE	1.19136e-28
CD38 on IgD+ CD38br	k_Bacteria.p_Firmicutes.c_Bacilli.o_Lactobacillales.f_Streptococcaceae.g_Streptococcus.s_Streptococcus_parasanguinis	2	-0.253932	0.177265	0.152	NA	NA	NA	NA	NA	NA	NA	1.09626	0.295088	NA	NA	NA	0.0187166	0.000432445	TRUE	5.90256e-09
CD33 on basophil	k_Bacteria.p_Firmicutes.c_Clostridia.o_Clostridiales.f_Ruminococcaceae.g_Ruminococcus.s_Ruminococcus_bromii	9	-0.0150175	0.0205432	0.464766	-0.00661733	0.0349554	0.855224	-0.0197129	0.0181391	0.277142	TRUE	12.9949	0.112024	-0.00598373	0.019456	0.767372	0.555703	0.00179157	TRUE	4.48616e-240
CD33 on CD33dim HLA DR-	k_Bacteria.p_Firmicutes.c_Clostridia.o_Clostridiales.f_Ruminococcaceae.g_Ruminococcus.s_Ruminococcus_bromii	9	-0.00921795	0.0180891	0.610342	-0.00274157	0.0318189	0.933751	-0.0124629	0.018144	0.492152	TRUE	10.4651	0.233887	-0.0046573	0.01822	0.805597	0.550832	0.00139631	TRUE	3.09321e-239
CD25 on IgD+ CD24-	k_Bacteria.p_Firmicutes.c_Bacilli.o_Lactobacillales.f_Streptococcaceae.g_Streptococcus.s_Streptococcus_parasanguinis	8	0.0727072	0.0819012	0.374679	-0.322849	0.213451	0.181161	0.000255154	0.10244	0.998013	FALSE	7.99775	0.332793	0.0846307	0.0426247	0.0943043	0.0984629	0.00115012	TRUE	1.45675e-47
Notes: Inconsistency results are indicated in red font.
